# Loss-of-function mutation in *IKZF2* leads to immunodeficiency with dysregulated germinal center reactions and reduction of MAIT cells

**DOI:** 10.1101/2021.08.25.21262015

**Authors:** Iivo Hetemäki, Meri Kaustio, Matias Kinnunen, Nelli Heikkilä, Salla Keskitalo, Simo Miettinen, Joona Sarkkinen, Virpi Glumoff, Noora Andersson, Kaisa Kettunen, Reetta Vanhanen, Katariina Nurmi, Kari K Eklund, Johannes Dunkel, Mikko Mäyränpää, Heinrich Schlums, T. Petteri Arstila, Kai Kisand, Yenan T. Bryceson, Pärt Peterson, Ulla Otava, Jaana Syrjänen, Janna Saarela, Markku Varjosalo, Eliisa Kekäläinen

## Abstract

The IKAROS family transcription factors regulate lymphocyte development. Loss-of-function variants in *IKZF1* cause primary immunodeficiency, but IKAROS family members *IKZF2* and *IKZF3* have not yet been associated with immunodeficiency yet. Here, we describe a pedigree with a heterozygous truncating variant in *IKZF2*, encoding the translational activator and repressor HELIOS which is highly expressed in regulatory T cells and effector T cells, particularly of the CD8^+^ T cell lineage. Protein-protein interaction analysis revealed that the variant abolished HELIOS dimerizations as well as binding to members of the Mi-2/NuRD chromatin remodeling complex. Patients carrying the *IKZF2* variant presented with a combined immunodeficiency phenotype characterized by recurrent upper respiratory infections, thrush and mucosal ulcers, as well as chronic lymphadenopathy. With extensive immunophenotyping, functional assays, and transcriptional analysis we show that reduced HELIOS expression was associated with chronic T cell activation and increased production of pro-inflammatory cytokines both in effector and regulatory T cells. Lymph node histology from patients indicated dysregulated germinal center reactions. Moreover, affected individuals displayed profoundly reduced circulating MAIT cell numbers. In summary, we show that this novel loss-of-function variant in HELIOS leads to an immunodeficiency with signs of immune overactivation.

**One sentence summary:** Truncating variant of HELIOS causes immunodeficiency with signs of immune overactivation.

## Supplementary material for "Loss-of-function mutation in *IKZF2* leads to immunodeficiency with dysregulated germinal center reactions and reduction of MAIT cells": suppl_table4

### Sheet: Transcription factors
Transcription factors which are identified as upstream regulators of differentially expressed genes by IPA														Proteins partners in interactome analysis
CD8+ T cells ex vivo																	SaintScore
Upstream Regulator	Expr Log Ratio	Molecule Type	Predicted Activation State	Activation z-score	p-value of overlap	Target molecules in dataset								Different in BioID	bait_normalized_Helios_mut	bait_normalized_Helios_wt	Helios_mut	Helios_wt	Fold change mut/wt			Transcription factor which downstream genes are identified to bedifferentially expressed by IPA from RNAseq data and which is protein partner of Helios in interactome analysis
STAT3	0.332	transcription regulator		1.969	9.91e-08	C5AR1,CCL3L3,CXCL2,CXCL8,EGR1,MAFB,PLAUR,S100A9,SMAD7,VCAN								K1C14	0.0596196	0	0.83		only in mutatnt
MRTFA	-0.18	transcription regulator	Inhibited	-2	2.32e-07	CYBA,EGR1,FCN1,G0S2,S100A8,S100A9								LDHB	0.0340866	0	0.84		only in mutatnt
MRTFB	-0.707	transcription regulator	Inhibited	-2	5.49e-07	CYBA,FCN1,G0S2,S100A8,S100A9								COX41	0.0382995	0	0.99		only in mutatnt
ZFP36	0.871	transcription regulator			6.53e-07	CCL3L3,CXCL2,PLAUR,S100A8,S100A9								CALR	0.0297459	0	0.96		only in mutatnt
CTNNB1	-0.067	transcription regulator		1.807	1.52e-06	CADM1,CXCL2,CXCL8,EGR1,LMNA,NRCAM,PLAUR,S100A8,SMAD7,VCAN								PDIA3	0.0638325	0	1		only in mutatnt
NFKBIB	0.177	transcription regulator			3.24e-06	CXCL2,CXCL8,EGR1,SMAD7								IKZF1	0.0893655	0	1		only in mutatnt
FOS	0.402	transcription regulator		-0.442	7.7e-06	ADAM12,CADM1,CXCL8,EGR1,PLAUR,S100A8,S100A9,SMAD7								TSR1	0.0382995	0	0.94		only in mutatnt
FOSL1		transcription regulator		-0.507	1.21e-05	CCL3L3,CXCL8,EGR1,PLAUR								DEN4C	0.0382995	0	0.96		only in mutatnt
NFKBIZ	-0.387	transcription regulator			1.4e-05	CXCL8,S100A8,S100A9								SRPK3	0.025533	0	0.93		only in mutatnt
EGR1	2.283	transcription regulator			2.62e-05	CCL3L3,CXCL2,CXCL8,DUSP4,EGR1								TRM1L	0.0340866	0.00526568	0.78	0	8.09091
SRF	0.074	transcription regulator		-1.237	4.21e-05	EGR1,FCN1,G0S2,S100A8,S100A9,VCAN								ARID2	0.136219	0.0266475	0.97	0.19	6.38922
WWTR1		transcription regulator			5.89e-05	CXCL2,CXCL8,SMAD7								FIL1L	0.0468531	0.0106909	0.98	0.31	5.47761
PRDM1	0.213	transcription regulator		0.447	7.18e-05	CXCL2,MAFB,S100A8,S100A9,TRIB1								TAF9	0.0382995	0.0106909	0.91	0.28	4.47761
SMAD3	0.27	transcription regulator		1.206	8.1e-05	ADAM12,CCL3L3,DUSP4,EGR1,SMAD7								ECHA	0.0851526	0.0266475	0.92	0.13	3.99401
TBL1XR1	-0.197	transcription regulator			9.68e-05	CXCL2,SMAD7								SRP72	0.0340866	0.0106909	0.81	0	3.98507
TP53	0.292	transcription regulator		-0.767	0.00013	ADAM12,CCL3L3,CXCL8,DUSP4,EGR1,G0S2,MAFB,PLAUR,SMAD7,TAP2,VCAN,ZNF84								RSBN1	0.0340866	0.0106909	0.96	0	3.98507
BACH2	-0.95	transcription regulator			0.000153	MAFB,S100A8,S100A9								PCNT	0.0425124	0.0159566	0.98	0	3.33
EP300	-0.109	transcription regulator			0.000161	ADAM12,CXCL8,DUSP4,EGR1,LMNA,SMAD7								ADT2	0.0425124	0.0159566	0.94	0	3.33
NFKBIA	-0.1	transcription regulator		1.729	0.000172	CCL3L3,CXCL2,CXCL8,CYBA,S100A8,S100A9								TAF6	0.174518	0.0690921	0.94	0.09	3.15704
CEBPA	-0.401	transcription regulator	Activated	2.219	0.000185	CXCL8,G0S2,S100A8,S100A9,TRIB1,VCAN								GLYR1	0.140432	0.0585607	0.89	0.05	2.99728
CREM	0.168	transcription regulator			0.000201	CXCL8,DUSP4,EGR1,MIDN								CC125	0.025533	0.0106909	0.94	0.31	2.98507
TWIST1		transcription regulator		1	0.000217	CXCL8,FCGBP,LMNA,VCAN								SMC3	0.157411	0.079783	0.95	0.28	2.466
KLF6	0.339	transcription regulator			0.000327	CCL3L3,CXCL2,CXCL8								K1C9	0.391549	0.20217	0.91	0.01	2.42068
TGIF1	-0.306	transcription regulator			0.000411	CXCL2,CXCL8								PB1	0.348908	0.186213	0.96	0.54	2.3419
MAML1	-0.073	transcription regulator			0.000411	CXCL8,EGR1								SMC1A	0.212818	0.116962	0.95	0.48	2.27422
BCL10	0.176	transcription regulator			0.000411	CXCL2,CXCL8								ARP6	0.0382995	0.0212223	0.93	0.27	2.25564
TBX5		transcription regulator			0.0005	CCL3L3,CXCL2,CXCL8								STAU1	0.0979191	0.0585607	0.99	0.7	2.08992
EZH2	0.111	transcription regulator			0.000533	CXCL2,CXCL8,EGR1,S100A8,S100A9								RAD21	0.0552789	0.0371789	0.94	0.54	1.85837
STAT1	0.391	transcription regulator		0.648	0.000568	CCL3L3,CXCL2,CXCL8,EGR1,SMAD7								K2C5	0.110686	0.0745173	0.97	0.91	1.85653
MAFB	3.26	transcription regulator			0.000575	CXCL2,FCGBP,MAFB								HNRH3	0.0468531	0.0319132	0.79	0.39	1.835
TCL1A		transcription regulator			0.000635	MAFB,S100A8,S100A9								BPTF	0.0851526	0.0638264	0.75	0.38	1.6675
HOXA5		transcription regulator			0.000648	CXCL8,EGR1								SMCA5	0.127665	0.0957396	0.86	0.51	1.66667
HDAC3	0.28	transcription regulator			0.000745	CXCL2,CXCL8,SMAD7								ZN512	0.153198	0.122387	0.97	0.84	1.56454
EHF		transcription regulator			0.000745	PLAUR,S100A8,S100A9								DDX50	0.0723861	0.0585607	0.97	0.91	1.54496
NFIX	-0.094	transcription regulator			0.000785	ADAM12,CXCL8								SPB1	0.0979191	0.079783	0.84	0.46	1.534
CREBBP	0.214	transcription regulator			0.000823	ADAM12,CXCL8,DUSP4,EGR1,TAP2								RM11	0.0425124	0.0371789	0.92	0.6	1.42918
SKI	0.637	transcription regulator			0.000859	NRCAM,SMAD7								AT2A2	0.0723861	0.0638264	1	0.98	1.4175
GATA2		transcription regulator			0.000891	CCL3L3,FCN1,MAFB,S100A8,S100A9								RRP1B	0.200051	0.180788	0.95	0.58	1.38305
FOXP3		transcription regulator			0.00103	CD101,DUSP4,SMAD7								CG050	0.0468531	0.0426041	0.88	0.87	1.37453
HMGB2	0.427	transcription regulator			0.0011	CXCL2,CXCL8								KNOP1	0.0680454	0.0638264	0.83	0.7	1.3325
CEBPB	0.454	transcription regulator		1.476	0.00111	CCL3L3,CXCL2,CXCL8,PLAUR,VCAN								ECH1	0.119111	0.116962	0.88	0.75	1.27285
ECSIT	0.568	transcription regulator			0.00119	CXCL8,PLAUR								IKZF2	1	1	1	1	1.24988
RELA	-0.194	transcription regulator		1.926	0.00126	CXCL2,CXCL8,EGR1,SMAD7,TAP2								SHCAF	0.0468531	0.0478698	0.76	0.58	1.22333
ZNF281	0.091	transcription regulator			0.00146	CCL3L3,CXCL2								SRCAP	0.161752	0.170257	0.83	0.71	1.18744
MECP2	0.191	transcription regulator			0.00151	ADAM12,EGR1,LMNA								ATRX	0.165965	0.180788	0.88	0.83	1.1474
HDAC1	0.157	transcription regulator			0.00152	CXCL8,EGR1,S100A9,SMAD7								CTCF	0.0723861	0.079783	0.94	0.82	1.134
JUN	0.555	transcription regulator		0.762	0.00166	CXCL8,LMNA,NRCAM,PLAUR,SMAD7								MSH6	0.148985	0.164832	0.82	0.77	1.12972
JUNB	0.129	transcription regulator			0.0017	CCL3L3,CXCL2,PLAUR								BAP18	0.0425124	0.0478698	0.76	0.71	1.11
NFKB1	-0.48	transcription regulator			0.00174	CCL3L3,CXCL2,CXCL8,EGR1								SIN3B	0.382995	0.457476	0.82	0.75	1.04639
HLX		transcription regulator			0.00177	CXCL8,EGR1								CBX1	0.0425124	0.0531355	0.83	0.8	1
ELF4	-0.119	transcription regulator			0.00188	CXCL2,CXCL8								TF3C1	0.140432	0.175523	0.87	0.88	1
ZNF580	0.062	transcription regulator			0.00189	CXCL8								ARI4B	0.114899	0.143609	0.99	1	1
ZNF184	0.024	transcription regulator			0.00189	S100A9								NIPBL	0.0552789	0.0690921	0.85	0.88	1
HDAC2	-0.355	transcription regulator			0.00211	CXCL8,EGR1,S100A9								EFTU	0.170177	0.218127	0.97	0.99	0.975128
DACH1		transcription regulator			0.00235	CXCL8,EGR1								RLF	0.0723861	0.0957396	0.94	0.96	0.945
MEOX2		transcription regulator			0.00247	CXCL2,CXCL8								OZF	0.0468531	0.0638264	0.94	0.95	0.9175
BCL3	0.169	transcription regulator			0.00286	CXCL8,PLAUR								RBM11	0.0297459	0.0426041	0.9	0.91	0.872659
SMAD1		transcription regulator			0.00313	CXCL2,SMAD7								BRM1L	0.0979191	0.143609	0.92	0.97	0.852222
SKIL	0.467	transcription regulator			0.00313	ADAM12,SMAD7								ZBT21	0.106345	0.159566	0.99	0.99	0.833
GATAD2B	0.163	transcription regulator			0.00378	CXCL8								ZKSC4	0.153198	0.244615	0.84	0.92	0.782779
SP1	0.226	transcription regulator			0.00409	CXCL8,EGR1,PLAUR,SMAD7,TRIB1								PCGF6	0.0297459	0.0478698	0.6	0.8	0.776667
CREB1	-0.052	transcription regulator			0.00416	CXCL2,CXCL8,EGR1,MIDN,OXNAD1								VPS72	0.0425124	0.0690921	0.85	0.97	0.769053
IRF1	0.253	transcription regulator			0.00418	CXCL2,CXCL8,TAP2								GATD1	0.0552789	0.0904739	0.96	0.99	0.763668
CBL	-0.475	transcription regulator			0.00419	CCL3L3,CXCL2								BRD8	0.0723861	0.122387	0.72	0.91	0.739244
ZEB2	0.556	transcription regulator			0.00468	CCL3L3,FCN1								CIC	0.212818	0.361736	0.86	0.95	0.735333
ZNF300		transcription regulator			0.00566	CXCL8								MSD2	0.076599	0.132918	0.95	1	0.720288
NAB1	0.304	transcription regulator			0.00566	DUSP4								BCL7A	0.0213201	0.0371789	0.51	0.83	0.716738
NKRF	-0.137	transcription regulator			0.00566	CXCL8								NACC1	0.127665	0.228658	0.43	0.76	0.697837
SIN3A	0.023	transcription regulator			0.00613	S100A9,SMAD7								SMHD1	0.310609	0.558481	0.97	1	0.695143
ID3	-0.501	transcription regulator			0.00627	CXCL8,DUSP4,SMAD7								SDS3	0.076599	0.138344	0.84	0.96	0.692042
TP73		transcription regulator			0.00661	CADM1,CXCL2,EGR1,G0S2								REQU	0.110686	0.20217	0.31	0.77	0.684294
FOXL2		transcription regulator			0.00672	CCL3L3,CXCL2								ING3	0.0425124	0.079783	0.7	0.85	0.666
HAND2		transcription regulator			0.00692	CCL3L3,CXCL2								RCOR3	0.0893655	0.175523	0.34	0.75	0.636364
ERG		transcription regulator			0.00698	CXCL8,NRCAM,PLAUR								MGAP	0.263884	0.521302	0.98	1	0.632691
SPDEF		transcription regulator			0.00733	CXCL8,PLAUR								ZMYM2	0.306396	0.611616	0.1	0.88	0.626141
ASCC1	0.123	transcription regulator			0.00754	CXCL8								ZN148	0.025533	0.0531355	0.31	0.84	0.600601
HIF1A	0.234	transcription regulator		1.944	0.0079	CXCL2,CXCL8,PLAUR,SMAD7								EP400	0.251117	0.526568	0.96	1	0.596061
NKX2-3		transcription regulator			0.00805	CXCL8,SMAD7,TAP2								ZN687	0.0680454	0.143609	0.62	0.95	0.592222
TAF9	-0.402	transcription regulator			0.00941	CXCL8								PHC3	0.0425124	0.0904739	0.81	0.98	0.587302
KIDINS220	0.009	transcription regulator			0.00941	EGR1								BRCA1	0.0297459	0.0638264	0.59	0.83	0.5825
NFYA	-0.184	transcription regulator			0.011	COL5A3,EGR1								YETS4	0.0552789	0.122387	0.55	0.86	0.564537
HMGB1	0.153	transcription regulator			0.011	CXCL8,SMAD7								ZZZ3	0.114899	0.255306	0.05	0.77	0.5625
SMAD2	-0.044	transcription regulator			0.0115	ADAM12,SMAD7								YETS2	0.476573	1.06383	0	0.88	0.559922
KMT2A	-0.183	transcription regulator			0.0118	EGR1,TRIB1								TADA3	0.0893655	0.20217	0.27	0.87	0.552486
KLF4	2.844	transcription regulator			0.0128	CXCL8,DUSP4,PLAUR								KIFC1	0.0552789	0.127653	0.95	1	0.54125
ATF2	-0.693	transcription regulator			0.0128	CXCL8,EGR1								ARI1A	0.246776	0.579703	0.01	0.86	0.532067
ASCL2	1.048	transcription regulator			0.0132	EGR1								ZBTB9	0.110686	0.271262	0.18	0.94	0.51
TSC22D1	-0.044	transcription regulator			0.0132	CXCL8								PHF12	0.0468531	0.116962	0.57	0.97	0.500682
EGR4		transcription regulator			0.0132	EGR1								ING2	0.0127665	0.0319132	0.31	0.94	0.5
CEBPD	-0.091	transcription regulator			0.0148	CCL3L3,CXCL8								MBIP1	0.0638325	0.159566	0.39	0.87	0.5
TBL1X	0.221	transcription regulator			0.015	CXCL2								ZHX3	0.221243	0.553215	0.05	0.94	0.499856
TFAP2A		transcription regulator			0.0162	CXCL2,PLAUR								ARI3B	0.251117	0.675443	0.37	0.99	0.464682
GLI2		transcription regulator			0.0165	CCL3L3,CXCL2								E2F6	0.025533	0.0690921	0.58	0.99	0.461894
GLIS1		transcription regulator			0.0169	S100A9								TAD2B	0.025533	0.0690921	0.42	0.91	0.461894
DEK	-0.157	transcription regulator			0.0169	CXCL8								MEF2D	0.0468531	0.127653	0.51	0.95	0.45875
HOXB5		transcription regulator			0.0187	PLAUR								Z512B	0.0680454	0.186213	1	1	0.456727
NCOA2	0.764	transcription regulator			0.0187	CCL3L3,EGR1								TAF5L	0.0425124	0.116962	0.79	1	0.454297
HOXB7		transcription regulator			0.0187	CXCL8								RING2	0.0680454	0.191479	0.02	0.74	0.444167
GBX2		transcription regulator			0.0187	MAFB								TYY1	0.0169794	0.0478698	0.25	0.88	0.443333
NFKBIE	0.01	transcription regulator			0.0187	CXCL8								ZN629	0.0169794	0.0478698	0.25	0.89	0.443333
STAT6	-0.204	transcription regulator			0.0189	CCL3L3,CXCL2,EGR1								CSK22	0.0468531	0.132918	0.36	0.84	0.440576
CIC	-0.023	transcription regulator			0.0206	DUSP4								ZMYM3	0.0425124	0.122387	0.87	1	0.434159
FEM1A	0.336	transcription regulator			0.0206	CXCL2								MBD2	0.0468531	0.138344	0.62	0.95	0.423299
CEBPG	0.194	transcription regulator			0.0206	CXCL8								CSR2B	0.0808119	0.239349	0.06	0.82	0.422
CCNT1	-0.261	transcription regulator			0.0206	CXCL8								TFDP1	0.0340866	0.101005	0.29	0.78	0.421801
ELK3	-0.185	transcription regulator			0.0206	EGR1								CHD7	0.0893655	0.265996	0.61	0.93	0.419916
RFX2	-1.587	transcription regulator			0.0206	LMNA								RFXAP	0.0169794	0.0531355	0.25	0.92	0.399399
HNF1B		transcription regulator			0.0209	MAFB,PLAUR								BLM	0.0552789	0.175523	0.9	1	0.393636
IRF2	-0.345	transcription regulator			0.0213	FCGBP,TAP2								ARI3A	0.165965	0.531833	0.72	1	0.390039
PITX2		transcription regulator			0.0233	EGR1,OXNAD1								MTA1	0.408528	1.34035	0	0.99	0.380952
HIF3A		transcription regulator			0.0243	PLAUR								WIZ	0.170177	0.558481	0.88	1	0.380857
TLE1	-1.579	transcription regulator			0.0243	EGR1								RGAP1	0.0680454	0.223392	0.88	1	0.380714
ELK4	-0.281	transcription regulator			0.0243	EGR1								BC11A	0.025533	0.0850487	0.94	1	0.375235
NANOG		transcription regulator			0.0247	EGR1,TRGV5								ALKB5	0.0127665	0.0426041	0.22	0.76	0.374532
MEF2C		transcription regulator			0.0258	CCL3L3,CXCL2								ZBT12	0.0127665	0.0426041	0.31	0.97	0.374532
HIRA	0.178	transcription regulator			0.0261	CXCL2								ZMYM4	0.131878	0.446785	0.64	0.99	0.368929
PIAS4	-0.067	transcription regulator			0.0261	CXCL2								SGF29	0.0340866	0.116962	0.16	0.99	0.364256
FOXM1		transcription regulator			0.0262	PLAUR,VCAN								ZSC21	0.0169794	0.0585607	0.24	0.87	0.362398
IRF8	-0.071	transcription regulator			0.0284	EGR1,MAFB								SLU7	0.0382995	0.132918	0.34	0.96	0.360144
HOXA11		transcription regulator			0.0298	NRCAM								POGZ	0.0425124	0.148875	0.67	1	0.356913
C1QBP	0.326	transcription regulator			0.0298	CXCL8								MTA3	0.110686	0.393649	0.08	0.93	0.351439
RCOR1	0.621	transcription regulator			0.0298	SMAD7								ANLN	0.0425124	0.1543	0.43	0.95	0.344364
SMARCA4	-0.216	transcription regulator			0.0301	DUSP4,EGR1,LMNA,PLAUR								MBD3	0.0979191	0.356311	0	0.93	0.343484
Hmgb1		transcription regulator			0.0316	CXCL8								EHMT2	0.144644	0.526568	0.95	1	0.343333
KLF10	0.59	transcription regulator			0.0316	SMAD7								KIF23	0.0893655	0.329823	0.45	1	0.338655
PHB	0.287	transcription regulator			0.0316	CXCL8								TPX2	0.187285	0.70209	0	0.94	0.333409
LYL1		transcription regulator			0.0335	EGR1								KMT2D	0.076599	0.287219	0.34	0.97	0.333333
TFEC		transcription regulator			0.0335	S100A9								RING1	0.0382995	0.143609	0.17	0.77	0.333333
HOXB9		transcription regulator			0.0335	CXCL8								NFRKB	0.0127665	0.0478698	0.31	0.96	0.333333
DLX3		transcription regulator			0.0335	S100A9								P66B	0.204264	0.79783	0	0.98	0.32
ACTN4	0.274	transcription regulator			0.0335	CXCL8								EHMT1	0.157411	0.627573	0.89	1	0.313501
KLF2	-0.229	transcription regulator			0.0347	CXCL2,CXCL8								SUMO2	0.0213201	0.0850487	0.31	0.99	0.313321
BRD7	0.204	transcription regulator			0.0353	VCAN								ZN608	0.0169794	0.0690921	0.17	0.92	0.307159
RFX1	0.053	transcription regulator			0.0371	LMNA								TAD2A	0.0297459	0.127653	0.18	0.9	0.29125
GLIS3		transcription regulator			0.039	MAFB								KDM6A	0.025533	0.111696	0.37	0.97	0.285714
PYCARD	-0.411	transcription regulator			0.0408	CXCL8								P66A	0.182944	0.803096	0.02	0.99	0.284721
TGFB1I1		transcription regulator			0.0408	SMAD7								ARI1B	0.0638325	0.281953	0.06	0.89	0.282965
IRF7	0.464	transcription regulator			0.041	S100A8,TAP2								CUX1	0.182944	0.819052	0.2	0.99	0.279174
ETV1		transcription regulator			0.0426	PLAUR								ZN318	0.272309	1.25531	0	0.99	0.271133
HOXA9		transcription regulator			0.0436	MAFB,S100A8								NCOR1	0.182944	0.8457	0	0.97	0.270377
PSMD10	-0.423	transcription regulator			0.0444	CXCL8								PPIL4	0.0468531	0.228658	0.03	0.92	0.256106
BRCA1	-0.059	transcription regulator			0.0445	EGR1,VCAN								EPC2	0.00855356	0.0426041	0	0.97	0.250936
NFE2L2	-0.426	transcription regulator			0.0457	CXCL2,CXCL8,LMNA								EPC1	0.0127665	0.0638264	0	0.94	0.25
SUPT16H	0.158	transcription regulator			0.0462	EGR1								PAXI1	0.025533	0.132918	0.22	0.94	0.240096
NFIC	-0.269	transcription regulator			0.0462	ADAM12								MCAF1	0.0340866	0.180788	0.01	0.84	0.235658
RCAN1	0.533	transcription regulator			0.048	CXCL8								SP20H	0.00855356	0.0478698	0	0.9	0.223333
DTX1		transcription regulator			0.048	EGR1								GSE1	0.0808119	0.457476	0	0.88	0.220788
PDX1		transcription regulator			0.0491	CXCL2,EGR1								ZN644	0.0979191	0.569172	1	1	0.215027
														CDKA1	0.0169794	0.101005	0.04	0.94	0.210111
CD4+CD25highCD127- Treg ex vivo														ZN609	0.025533	0.1543	0.02	0.76	0.206825
Upstream Regulator	Expr Log Ratio	Molecule Type	Predicted Activation State	Activation z-score	p-value of overlap	Target molecules in dataset	Mechanistic Network							CHD3	0.208477	1.28179	0.43	0.99	0.203286
FOXO3		transcription regulator	Activated	2.38	5.81e-08	CCND3,CDKN1A,CXCL8,GABARAPL1,IRS2,NAMPT,NFKBIA	13 (8)							KIF2A	0.0127665	0.079783	0	0.98	0.2
CREB1		transcription regulator	Activated	2.169	1.52e-07	CCND3,CDKN1A,CEBPB,CXCL8,IRS2,PER1,PIM3,SAT1	10 (6)							TIF1A	0.0425124	0.265996	0.83	1	0.19976
HDAC2		transcription regulator		-0.32	4.17e-07	CDKN1A,CXCL8,GABARAPL1,NFKBIA,S100A9								FOXK2	0.00855356	0.0585607	0	0.75	0.182561
HDAC1	-0.052	transcription regulator		0.579	4.48e-07	CDKN1A,CXCL8,GABARAPL1,NFKBIA,PFKFB3,S100A9	6 (2)							SENP6	0.0851526	0.590394	0.1	1	0.18027
HOXA5		transcription regulator			1.52e-06	CDKN1A,CXCL8,SAT1								NFIA	0.0169794	0.122387	0.27	0.97	0.173403
EZH2		transcription regulator		-0.589	2.51e-06	CCND3,CDKN1A,CXCL8,NFKBIA,PER1,S100A9								ZEP1	0.051066	0.377693	0.83	1	0.16899
EPAS1		transcription regulator		0.849	3.19e-06	CDKN1A,CEBPB,IRS2,NAMPT,PFKFB3	9 (7)							NFIB	0.00855356	0.0638264	0.31	0.99	0.1675
RELA	-0.636	transcription regulator	Activated	2.368	7.54e-06	CDKN1A,CEBPB,CXCL8,NAMPT,NFKBIA,PLK3	15 (14)							LIN9	0.00855356	0.0638264	0	0.9	0.1675
NFKBIA	1.714	transcription regulator		0.958	8.71e-06	CDKN1A,CEBPB,CXCL8,NFKBIA,S100A9,SAT1	15 (18)							LIN37	0.00421295	0.0319132	0	0.84	0.165
NUPR1		transcription regulator	Activated	2.449	1.9e-05	CEBPB,CXCL8,IRS2,PFKFB3,PLK3,SAT1								I2BP2	0.0297459	0.25004	0	0.87	0.148692
GPS2		transcription regulator			2.26e-05	CDKN1A,CXCL8,NFKBIA								KAT2B	0.00421295	0.0371789	0	0.94	0.141631
CREM		transcription regulator			2.75e-05	CEBPB,CXCL8,IRS2,PER1	8 (3)							BCOR	0.114899	1.03718	0	0.97	0.138462
KLF2	0.651	transcription regulator			2.9e-05	CCND3,CDKN1A,CXCL8,NFKBIA	8 (7)							PPIL3	0.00855356	0.0850487	0.12	0.89	0.125704
ING4		transcription regulator			4.57e-05	CDKN1A,NFKBIA								ZN281	0.025533	0.287219	0.05	0.99	0.111111
DEK	-0.344	transcription regulator			4.57e-05	CXCL8,NFKBIA								ZHX2	0.025533	0.29791	0.54	1	0.107124
SIRT1	0.936	transcription regulator		-0.447	5.43e-05	CCND3,CDKN1A,CEBPB,GABARAPL1,PER1	9 (4)							CASP	0.0297459	0.356311	0.32	1	0.104344
MYF5		transcription regulator			6.97e-05	CCND3,CDKN1A								LIN54	0.0169794	0.207436	0	0.86	0.102308
KLF6	1.127	transcription regulator			7.34e-05	CDKN1A,CXCL8,NFKBIA	18 (18)							HIRA	0.025533	0.319132	0.64	1	0.1
RELB	0.591	transcription regulator			7.34e-05	CDKN1A,CXCL8,NFKBIA	11 (8)							SATB2	0.0127665	0.164832	0.08	0.96	0.0968054
IFI16	-0.356	transcription regulator			8.99e-05	CDKN1A,CXCL8,NFKBIA	18 (15)							SHCBP	0.00855356	0.116962	0	1	0.0914052
CEBPB	1.427	transcription regulator		1.473	0.0001	CDKN1A,CEBPB,CXCL8,IRS2,SAT1	11 (8)							LMBL2	0.00421295	0.0638264	0	1	0.0825
HIF1A	0.405	transcription regulator	Activated	2.184	0.000101	CDKN1A,CXCL8,FURIN,IRS2,PFKFB3	8 (5)							SNW1	0.0127665	0.196745	0.01	0.97	0.081103
MYF6		transcription regulator			0.000115	CCND3,CDKN1A								TRPS1	0.025533	0.398915	0.39	1	0.08
FOXO1	1.202	transcription regulator		1.995	0.000121	CDKN1A,CXCL8,GABARAPL1,IRS2,NAMPT	9 (7)							SLX4	0.00421295	0.0690921	0	0.99	0.0762125
HMGB1	0.038	transcription regulator			0.000121	CDKN1A,CXCL8,HLA-DRB1								PCGF1	0.00421295	0.079783	0	0.96	0.066
EP300	0.567	transcription regulator			0.000125	CCND3,CDKN1A,CXCL8,FOSL2,NFKBIA	15 (13)							MORC2	0.00421295	0.0850487	0	0.89	0.0619137
TP53	0.037	transcription regulator		1.941	0.000131	CCND3,CDKN1A,CEBPB,CXCL8,NAMPT,NFKBIA,PFKFB3,PSAP,SAT1	15 (12)							QSER1	0.00855356	0.180788	0	1	0.059135
ZFP36	1.697	transcription regulator			0.000139	CDKN1A,NFKBIA,S100A9	13 (9)							ATX1	0.00421295	0.0957396	0	1	0.055
CEBPA		transcription regulator		1.934	0.00014	CDKN1A,CEBPB,CXCL8,IRS2,S100A9	10 (6)							ZBT10	0.00421295	0.0957396	0	1	0.055
REL		transcription regulator		1.091	0.000149	CDKN1A,COTL1,CXCL8,NFKBIA	8 (5)							LMBL3	0.00421295	0.0957396	0	0.99	0.055
JUN	1.185	transcription regulator		-0.22	0.000154	CCND3,CDKN1A,CXCL8,IRS2,NFKBIA	16 (17)							GTSE1	0.00421295	0.0957396	0	0.99	0.055
HDAC3	0.857	transcription regulator			0.000169	CDKN1A,CXCL8,NFKBIA	16 (13)							HDAC5	0.00421295	0.0957396	0	0.79	0.055
Hmgb1		transcription regulator			0.000172	CDKN1A,CXCL8								SATB1	0.00855356	0.212701	0.02	0.97	0.0502626
KDM4A		transcription regulator			0.000172	CDKN1A,PIM3								MIER1	0.00421295	0.122387	0	1	0.0430248
DLX3		transcription regulator			0.000193	CDKN1A,S100A9								UBN2	0.00855356	0.255306	0	1	0.041875
NOTCH1		transcription regulator		-0.824	0.000194	CCND3,CDKN1A,CEBPB,CXCL8	20 (24)							UBN1	0.00855356	0.281953	0	1	0.0379174
GFI1		transcription regulator			0.000222	CDKN1A,CXCL8,NFKBIA	11 (9)							KDM3A	0.00421295	0.143609	0	0.79	0.0366667
NFKB1	1.018	transcription regulator		1.623	0.000256	CDKN1A,CXCL8,NFKBIA,PLK3	13 (13)							CABIN	0.00855356	0.29791	0	1	0.0358864
RRP1B	-0.325	transcription regulator			0.000269	CCND3,CDKN1A,CEBPB								PRR12	0.00421295	0.148875	0	1	0.0353698
STAT5A		transcription regulator			0.000289	CCND3,CDKN1A,CEBPB,FOSL2	4 (2)							ZHX1	0.00421295	0.164832	0	1	0.0319458
PYCARD		transcription regulator			0.00029	CDKN1A,CXCL8	2 (3)							PRC2B	0.00421295	0.175523	0	1	0.03
PSMD10		transcription regulator			0.000347	CDKN1A,CXCL8	2 (4)							MYBB	0.00421295	0.180788	0	1	0.0291262
SNAI1		transcription regulator			0.000356	CCND3,CDKN1A,CXCL8	15 (11)							ZN521	0.00421295	0.212701	0	1	0.0247562
NFKBIZ	0.593	transcription regulator			0.000376	CXCL8,S100A9								NCOR2	0.00421295	0.393649	0	0.98	0.0133766
SP1		transcription regulator			0.000406	CCND3,CDKN1A,CEBPB,CXCL8,NFKBIA	13 (13)							ZN462	0.00421295	0.430828	0	1	0.0122222
HMGB2	-0.934	transcription regulator			0.000408	CEBPB,CXCL8								ZN536	0	0.367002		1	only in wt
ECSIT		transcription regulator			0.00044	CXCL8,NFKBIA								ZEB2	0	0.0745173		0.98	only in wt
STAT3	0.743	transcription regulator		1.757	0.000462	CDKN1A,CEBPB,CXCL8,NAMPT,S100A9	16 (17)							MITF	0	0.0319132		0.94	only in wt
HOXB13		transcription regulator			0.000508	CDKN1A,NFKBIA								ZN217	0	0.116962		1	only in wt
VDR		transcription regulator			0.000557	CDKN1A,CEBPB,CXCL8	15 (12)							PIAS1	0	0.0690921		0.99	only in wt
MYOG		transcription regulator			0.000581	CCND3,CDKN1A								PIAS2	0	0.106431		1	only in wt
UXT		transcription regulator			0.000619	CXCL8,NFKBIA								FA13A	0	0.0319132		0.94	only in wt
SMAD7		transcription regulator			0.000654	CDKN1A,FURIN,NFKBIA								ERCC1	0	0.0426041		0.89	only in wt
STAT1	-0.461	transcription regulator			0.000659	CCND3,CDKN1A,CXCL8,FURIN	8 (10)							NFIC	0	0.0690921		1	only in wt
RAD21	0.148	transcription regulator			0.000659	HLA-DRB1,IRS2								NR2C1	0	0.0426041		0.88	only in wt
ELF4		transcription regulator			0.0007	CDKN1A,CXCL8								MECOM	0	0.0745173		1	only in wt
TFDP1		transcription regulator			0.000741	CCND3,CDKN1A	2 (2)							EP300	0	0.0904739		0.99	only in wt
GTF2B		transcription regulator			0.000784	CDKN1A,NFKBIA	2 (2)							FOXC1	0	0.101005		0.98	only in wt
MTDH	-0.409	transcription regulator			0.000829	CDKN1A,CXCL8								PPIL2	0	0.0638264		0.89	only in wt
DACH1		transcription regulator			0.000874	CDKN1A,CXCL8								MORC3	0	0.0426041		0.97	only in wt
MEOX2		transcription regulator			0.000921	CDKN1A,CXCL8								ARI5B	0	0.234083		1	only in wt
MEN1	1.511	transcription regulator			0.000968	CDKN1A,IRS2								NCOA2	0	0.196745		0.89	only in wt
CREBBP	0.118	transcription regulator			0.000984	CCND3,CDKN1A,CXCL8,FOSL2	9 (10)							ZN423	0	0.0957396		1	only in wt
ID3		transcription regulator			0.00111	CDKN1A,CEBPB,CXCL8	16 (12)							SLX4I	0	0.0371789		0.96	only in wt
ZBTB7C		transcription regulator			0.00115	CDKN1A								TSH3	0	0.329823		1	only in wt
EBF4		transcription regulator			0.00115	CDKN1A								TET2	0	0.0585607		0.99	only in wt
CXXC1		transcription regulator			0.00115	CDKN1A								CP087	0	0.0371789		0.96	only in wt
ZNF580		transcription regulator			0.00115	CXCL8								EMSA1	0	0.079783		0.99	only in wt
PMF1/PMF1-BGLAP		transcription regulator			0.00115	SAT1								SETX	0	0.0585607		0.98	only in wt
ZBTB5		transcription regulator			0.00115	CDKN1A								I2BP1	0	0.0478698		0.85	only in wt
ZNF184		transcription regulator			0.00115	S100A9								HOMEZ	0	0.0531355		0.97	only in wt
JADE1	-0.093	transcription regulator			0.00115	CDKN1A								DHX40	0	0.111696		0.9	only in wt
RUNX1		transcription regulator			0.0012	CCND3,CDKN1A,S100A9	9 (7)							PIAS4	0	0.0904739		1	only in wt
PPRC1		transcription regulator			0.00122	CXCL8,NAMPT								KDM2B	0	0.308441		1	only in wt
MYC		transcription regulator		-0.974	0.00134	CCND3,CDKN1A,CXCL8,NFKBIA,PFKFB3,SAT1	16 (13)							CHD6	0	0.0957396		1	only in wt
FOSL2	3.38	transcription regulator			0.00145	CEBPB,CXCL8								MORC4	0	0.0745173		1	only in wt
TSC22D3	0.01	transcription regulator			0.00157	CDKN1A,CXCL8								MAML1	0	0.079783		0.8	only in wt
NFKBIB		transcription regulator			0.00176	CXCL8,NFKBIA								ZN516	0	0.175523		1	only in wt
KLF5		transcription regulator			0.00189	CDKN1A,S100A9								KAT2A	0	0.111696		0.91	only in wt
NCOR2	1.243	transcription regulator			0.00196	CDKN1A,CXCL8	2 (5)							DDX17	0	0.0745173		0.88	only in wt
STAT4		transcription regulator			0.00214	FURIN,PER1,SAT1								XPF	0	0.0531355		0.87	only in wt
HES1		transcription regulator			0.00217	CCND3,CDKN1A	2 (4)							ESS2	0	0.0745173		0.9	only in wt
HNF4A		transcription regulator			0.00219	CDKN1A,CEBPB,CXCL8,FOSL2,FURIN,NAMPT,PSAP,S100A9								HIC2	0	0.0745173		1	only in wt
ZBTB49		transcription regulator			0.0023	CDKN1A								KIF2C	0	0.106431		1	only in wt
SALL2		transcription regulator			0.0023	CDKN1A								TDIF1	0	0.0531355		0.98	only in wt
CGGBP1	0.035	transcription regulator			0.0023	CDKN1A								PRD16	0	0.0478698		0.99	only in wt
Bhlhe41		transcription regulator			0.0023	PER1								SALL1	0	0.180788		1	only in wt
Cops2		transcription regulator			0.0023	CDKN1A								DAXX	0	0.0371789		0.96	only in wt
E2F1		transcription regulator			0.00232	CCND3,CDKN1A,IRS2,NFKBIA								TCF20	0	0.260571		1	only in wt
SMAD4	-0.658	transcription regulator			0.00236	CDKN1A,NAMPT,NFKBIA								IKZF3	0	0.20217		1	only in wt
BCL11B	-0.14	transcription regulator			0.00246	CDKN1A,CXCL8								TRI33	0	0.361736		1	only in wt
TBP		transcription regulator			0.00269	CDKN1A,NFKBIA	2 (2)							ZBTB1	0	0.116962		1	only in wt
SPDEF		transcription regulator			0.00277	CDKN1A,CXCL8								ZN451	0	0.0531355		0.92	only in wt
PPARGC1A		transcription regulator			0.00279	CDKN1A,CEBPB,IRS2	9 (7)
SREBF1		transcription regulator			0.00295	CDKN1A,CEBPB,IRS2	11 (9)
E2F2		transcription regulator			0.0031	CCND3,CDKN1A	2 (3)
MDM2	0.005	transcription regulator			0.00327	CDKN1A,CXCL8	2 (5)
NFKB2	0.646	transcription regulator			0.00327	CDKN1A,CXCL8
ZNF300		transcription regulator			0.00345	CXCL8
N4BP2L2	-0.283	transcription regulator			0.00345	CDKN1A
YEATS4		transcription regulator			0.00345	CDKN1A
TERF1		transcription regulator			0.00345	CDKN1A
ELL		transcription regulator			0.00345	CDKN1A
KLF16		transcription regulator			0.00345	CDKN1A
SRCAP		transcription regulator			0.00345	CDKN1A
TRERF1		transcription regulator			0.00345	CDKN1A
ELOA		transcription regulator			0.00345	CDKN1A
HES6		transcription regulator			0.00345	CDKN1A
NKRF		transcription regulator			0.00345	CXCL8
SREBF2	-0.011	transcription regulator			0.00345	CDKN1A,IRS2
NCOA3	-0.066	transcription regulator			0.00354	CDKN1A,NFKBIA
CTCF	0.958	transcription regulator			0.00372	CDKN1A,HLA-DRB1
IRF5		transcription regulator			0.00381	CDKN1A,NAMPT
STAT5B		transcription regulator			0.00417	CCND3,CDKN1A,FOSL2
SMAD2		transcription regulator			0.00439	CDKN1A,FURIN
KMT2A	-0.185	transcription regulator			0.00439	CDKN1A,GCNT4
ASCC1		transcription regulator			0.0046	CXCL8
KLF7	0.281	transcription regulator			0.0046	CDKN1A
NOC2L		transcription regulator			0.0046	CDKN1A
CDKN2A		transcription regulator			0.00463	CCND3,CDKN1A,CEBPB	15 (12)
STAT6	-0.446	transcription regulator			0.00476	CDKN1A,IRS2,NFKBIA
FOXO4		transcription regulator			0.00522	CDKN1A,NAMPT
SMARCA4	-0.255	transcription regulator			0.0054	CDKN1A,CEBPB,COTL1,FOSL2
CEBPD		transcription regulator			0.00567	CEBPB,CXCL8
TRIM29		transcription regulator			0.00575	CDKN1A
TAF9		transcription regulator			0.00575	CXCL8
BRCA2		transcription regulator			0.00575	CDKN1A
BRF1		transcription regulator			0.00575	CDKN1A
TFAP2A		transcription regulator			0.00624	CDKN1A,PSAP
TCF7L2		transcription regulator			0.00637	CDKN1A,IRS2,PIM3
TCF3	0.522	transcription regulator			0.00642	CCND3,CDKN1A,PSAP
KAT5		transcription regulator			0.00648	CDKN1A,CXCL8	2 (4)
KLF17		transcription regulator			0.0069	CDKN1A
TCF21		transcription regulator			0.0069	CDKN1A
MAGED1		transcription regulator			0.0069	CDKN1A
AATF	0.214	transcription regulator			0.0069	CDKN1A
TADA3		transcription regulator			0.0069	CDKN1A
SUPT5H	0.723	transcription regulator			0.0069	CDKN1A
SMARCD1		transcription regulator			0.0069	CDKN1A
NCOA2		transcription regulator			0.00721	CDKN1A,NFKBIA
RAX		transcription regulator			0.00804	CCND3
TSC22D1		transcription regulator			0.00804	CXCL8
DMTF1		transcription regulator			0.00804	CDKN1A
SNW1		transcription regulator			0.00804	CDKN1A
NPAS2		transcription regulator			0.00804	PER1
EHMT1		transcription regulator			0.00804	CDKN1A
IRF2		transcription regulator			0.00825	CDKN1A,NAMPT
RUNX2		transcription regulator			0.00851	CDKN1A,CXCL8
ARNT		transcription regulator			0.00865	FURIN,IRS2
RUNX3	0.582	transcription regulator			0.00892	CDKN1A,CXCL8
CBX1		transcription regulator			0.00919	CDKN1A
SMARCA1		transcription regulator			0.00919	CDKN1A
HBP1	0.644	transcription regulator			0.00919	CDKN1A
TSG101		transcription regulator			0.00919	CDKN1A
TERF2		transcription regulator			0.00919	CDKN1A
TP63		transcription regulator			0.00962	CCND3,CDKN1A,CXCL8	14 (15)
RB1		transcription regulator			0.00982	CCND3,CDKN1A,CXCL8	18 (17)
HUWE1	0.008	transcription regulator			0.0103	CDKN1A
MED15	0.682	transcription regulator			0.0103	CDKN1A
SHOX		transcription regulator			0.0103	CDKN1A
GLIS1		transcription regulator			0.0103	S100A9
VHL	1.292	transcription regulator			0.0104	CDKN1A,PFKFB3
TP73		transcription regulator			0.0104	CCND3,CDKN1A,SAT1
IKZF1	0.027	transcription regulator			0.0113	CCND3,CDKN1A
PRDM16		transcription regulator			0.0115	CDKN1A
LCOR		transcription regulator			0.0115	CDKN1A
HOXB7		transcription regulator			0.0115	CXCL8
NFKBIE		transcription regulator			0.0115	CXCL8
NCOA1		transcription regulator			0.0122	CDKN1A,NFKBIA
NFE2L2		transcription regulator			0.0124	CDKN1A,CXCL8,SAT1
CERS2		transcription regulator			0.0126	CDKN1A
TRIM25	-0.758	transcription regulator			0.0126	CDKN1A
PIAS2		transcription regulator			0.0126	CDKN1A
CEBPG		transcription regulator			0.0126	CXCL8
CCNT1	-0.034	transcription regulator			0.0126	CXCL8
TBX1		transcription regulator			0.0126	CDKN1A
ARID1A	-0.466	transcription regulator			0.0126	CDKN1A
FOXD3		transcription regulator			0.0137	CDKN1A
TRRAP		transcription regulator			0.0137	CDKN1A
TWIST1		transcription regulator			0.014	CDKN1A,CXCL8
MED1	-0.653	transcription regulator			0.0142	CDKN1A,NFKBIA
ATF4	-0.392	transcription regulator			0.0143	CDKN1A,CEBPB
PER2		transcription regulator			0.0149	PER1
ID4		transcription regulator			0.0149	CDKN1A
CBX2		transcription regulator			0.016	CDKN1A
GTF2I		transcription regulator			0.016	CDKN1A
HNRNPD	-0.589	transcription regulator			0.016	CDKN1A
IRF1	0.435	transcription regulator			0.0166	CDKN1A,CXCL8
ID2	-0.371	transcription regulator			0.0166	CDKN1A,CEBPB
FOXG1		transcription regulator			0.0172	CDKN1A
PURA	-0.653	transcription regulator			0.0172	CDKN1A
ZBTB33		transcription regulator			0.0172	CDKN1A
ZNF148	-0.185	transcription regulator			0.0172	CDKN1A
MAZ	0.265	transcription regulator			0.0172	CDKN1A
HOXB4		transcription regulator			0.0172	CCND3
PLAGL1		transcription regulator			0.0172	CDKN1A
SP2		transcription regulator			0.0172	CDKN1A
CRTC1		transcription regulator			0.0172	PER1
RFX5		transcription regulator			0.0172	HLA-DRB1
BRCA1		transcription regulator			0.0174	CDKN1A,SAT1
E2F3		transcription regulator			0.0176	CCND3,CDKN1A
C1QBP	-0.442	transcription regulator			0.0183	CXCL8
HOXA10		transcription regulator			0.0183	CDKN1A,SAT1
TGIF1		transcription regulator			0.0183	CXCL8
CREB3		transcription regulator			0.0183	CCND3
MAML1		transcription regulator			0.0183	CXCL8
BCL10		transcription regulator			0.0183	CXCL8
CBX3	-0.288	transcription regulator			0.0183	CDKN1A
NDN		transcription regulator			0.0183	CDKN1A
KLF10		transcription regulator			0.0194	CDKN1A
PHB		transcription regulator			0.0194	CXCL8
CBFA2T3		transcription regulator			0.0194	PFKFB3
DAXX		transcription regulator			0.0194	CDKN1A
EGR1	1.665	transcription regulator			0.0195	CDKN1A,CXCL8
MYOD1		transcription regulator			0.0201	CCND3,CDKN1A
LYL1		transcription regulator			0.0206	CCND3
TFEC		transcription regulator			0.0206	S100A9
HOXB9		transcription regulator			0.0206	CXCL8
GFI1B		transcription regulator			0.0206	CDKN1A
ACTN4	-1.61	transcription regulator			0.0206	CXCL8
COPS5	-0.279	transcription regulator			0.0217	CDKN1A
HDAC7	-0.066	transcription regulator			0.0217	CDKN1A
KCNIP3		transcription regulator			0.0217	FOSL2
CCNH		transcription regulator			0.0217	CDKN1A
BRD7		transcription regulator			0.0217	CDKN1A
DBP		transcription regulator			0.0217	PER1
PAX3		transcription regulator			0.0217	CDKN1A,HLA-DRB1
NFATC2	-0.874	transcription regulator			0.0221	CDKN1A,NFKBIA
GLI1		transcription regulator			0.0227	CDKN1A,S100A9
SP100	-0.285	transcription regulator			0.0228	CDKN1A
PPP1R13L		transcription regulator			0.0228	CDKN1A
NAB2		transcription regulator			0.0228	CDKN1A
BCOR		transcription regulator			0.0239	CDKN1A
BHLHE40		transcription regulator			0.0239	PER1
DLX2		transcription regulator			0.0239	CDKN1A
MSX1		transcription regulator			0.0239	CDKN1A
IKZF3		transcription regulator			0.0239	CCND3
SMARCC1	0.757	transcription regulator			0.0239	CDKN1A
BCL6	1.833	transcription regulator			0.0246	CDKN1A,GABARAPL1
FOS	0.812	transcription regulator			0.0249	CXCL8,IRS2,S100A9
NFIX		transcription regulator			0.0251	CXCL8
TGFB1I1		transcription regulator			0.0251	CDKN1A
NKX2-3		transcription regulator			0.0259	CXCL8,PIM3
SKI	-0.338	transcription regulator			0.0262	CDKN1A
MECOM		transcription regulator			0.0273	CDKN1A
HEY1		transcription regulator			0.0273	CDKN1A
GATA3	0.34	transcription regulator			0.0279	CDKN1A,S100A9
E2F5		transcription regulator			0.0284	CDKN1A
HEXIM1	-0.765	transcription regulator			0.0284	CDKN1A
SUPT16H	0.49	transcription regulator			0.0284	CDKN1A
NFIC		transcription regulator			0.0284	CDKN1A
PHF1	1.17	transcription regulator			0.0296	CDKN1A
RCAN1		transcription regulator			0.0296	CXCL8
SOX6		transcription regulator			0.0296	CDKN1A
MTA2	-0.277	transcription regulator			0.0296	CDKN1A
ZBTB7A	-0.744	transcription regulator			0.0296	CDKN1A
TAF4B		transcription regulator			0.0296	NFKBIA
CCNE1		transcription regulator			0.0296	CDKN1A
SP4		transcription regulator			0.0318	CDKN1A
NFIL3		transcription regulator			0.0318	CDKN1A
TAF6		transcription regulator			0.0318	CDKN1A
SIAH2	-0.724	transcription regulator			0.034	PLK3
PBX1		transcription regulator			0.0351	CDKN1A
CITED2		transcription regulator			0.0351	CXCL8
KLF4		transcription regulator			0.0356	CDKN1A,CXCL8
ZBTB17		transcription regulator			0.0363	CDKN1A
HLX		transcription regulator			0.0374	CXCL8
SSRP1	0.125	transcription regulator			0.0374	CDKN1A
ZBED6		transcription regulator			0.0385	FOSL2
ETV4		transcription regulator			0.0385	CXCL8
MEIS1		transcription regulator			0.0385	CDKN1A
PIAS1	0.423	transcription regulator			0.0396	CDKN1A
ING1		transcription regulator			0.0396	CDKN1A
TWIST2		transcription regulator			0.0407	CDKN1A
YY1	0.584	transcription regulator			0.0407	CDKN1A,CEBPB
FOSB	2.043	transcription regulator			0.0407	CEBPB
MYCN		transcription regulator			0.0418	CDKN1A,TMEM109
CYLD	0.268	transcription regulator			0.0429	CXCL8
TFAP4		transcription regulator			0.044	CDKN1A
NEUROD1		transcription regulator			0.044	CDKN1A
TFEB		transcription regulator			0.044	PSAP
CARM1		transcription regulator			0.044	CDKN1A
WWTR1		transcription regulator			0.0451	CXCL8
CIITA		transcription regulator			0.0451	HLA-DRB1
IRF9		transcription regulator			0.0451	CXCL8
SMAD1		transcription regulator			0.0462	CDKN1A
HTT		transcription regulator			0.0471	CDKN1A,CEBPB,PER1
CALR	-0.329	transcription regulator			0.0473	CDKN1A
ATF1		transcription regulator			0.0473	CEBPB
BCL3	1.255	transcription regulator			0.0473	CXCL8
IRF6		transcription regulator			0.0473	CXCL8
EHMT2		transcription regulator			0.0484	CDKN1A
SKIL		transcription regulator			0.0495	CDKN1A
ARNTL		transcription regulator			0.0495	PER1
KAT2B		transcription regulator			0.0495	CDKN1A
CD3+ T cells after CD3CD28 stimulation
Upstream Regulator	Expr Log Ratio	Molecule Type	Predicted Activation State	Activation z-score	p-value of overlap	Target molecules in dataset	Mechanistic Network
TBX21	-0.349	transcription regulator		1.132	4.14e-10	CCL3L3,CCL4,CX3CR1,EOMES,FASLG,HAVCR2,IFNG,NKG7,SPP1	58 (17)
NFKB1	0.158	transcription regulator	Activated	2.043	1.67e-09	BCL2L1,BHLHE40,CCL3L3,CCL4,CEBPA,EGR1,FASLG,IFNG,MAP3K8,NOD2,RGS1,SDC4,TNFRSF18,VCAM1	52 (17)
CBFB	-0.069	transcription regulator		-0.447	3.1e-08	BCL2L11,CEBPA,FASLG,IGFLR1,RGS1,SPP1,TGFBR3,TNFRSF18	41 (8)
NFKBIB	-0.113	transcription regulator		1.628	4.08e-08	BCL2L1,BCL2L11,EGR1,FASLG,IFNG,SMAD7,VCAM1	50 (15)
ID2	0.646	transcription regulator		0.816	1.18e-07	BCL2L1,BCL2L11,CD83,EOMES,IFNG,PIK3R5,SH2D1A,SMAD7,TGFBR3,TOX2
CREBBP	0.303	transcription regulator		-1.067	1.51e-07	CEBPA,EGR1,EOMES,FASLG,FNBP1,GLCCI1,GPR18,HLA-DRA,IFNG,MAP3K8,NR3C1,SDC4,SH2D1A,VCAM1	55 (18)
ID3	-1.173	transcription regulator		1.633	1.72e-07	BCL2L1,BCL2L11,CD83,EOMES,IFNG,PIK3R5,SH2D1A,SMAD7,TGFBR3,TOX2	41 (7)
EGR1	-0.684	transcription regulator	Activated	2.771	2.58e-07	BCL2L11,CCL3L3,CCL4,EGR1,FASLG,FLT1,FYN,ITGAM,SPP1,VCAM1	63 (21)
CTNNB1	0.157	transcription regulator		1.704	1.67e-06	BCL2L1,BCL2L11,BHLHE40,CADM1,CEBPA,EGR1,EOMES,FASLG,GPR137B,IFNG,KRT1,LCK,PTPRJ,SMAD7,SMS,SPP1,TNFRSF18,VCAM1	63 (20)
FOXO4	0.334	transcription regulator		0.849	1.92e-06	BCL2L1,BCL2L11,FASLG,FYN,ITGAM,NAMPT,VCAM1	39 (12)
TP53	0.016	transcription regulator		0.918	2.27e-06	ATXN1,BCAT1,BCL2L1,BCL2L11,BHLHE40,CCL3L3,CCL4,CEBPA,COL6A2,EGR1,FASLG,FYN,GPR87,HDAC9,IFNG,IL5RA,MAP3K8,NAMPT,PADI4,PIK3R5,PSTPIP2,SH2D1A,SMAD7,SPP1,TMSB10/TMSB4X,TNFRSF18,TNFRSF9,TNFSF9,VCL	60 (18)
RELA	-0.373	transcription regulator	Activated	2.188	2.75e-06	BCL2L1,BCL2L11,BHLHE40,EGR1,EOMES,FASLG,IFNG,NAMPT,NOD2,SDC4,SMAD7,VASP,VCAM1	55 (19)
STAT3	0	transcription regulator		-0.428	3.18e-06	BCL2L1,BCL2L11,CCL3L3,CCL4,CD83,CEBPA,EGR1,EOMES,FASLG,FLT1,IFITM2,IFNG,ITGAM,NAMPT,RAB27A	47 (17)
GLI2		transcription regulator			3.55e-06	BCL2L1,CCL1,CCL3L3,CCL4,IFNG,KRT1,SPP1	49 (11)
FOXP3	-0.454	transcription regulator			4.04e-06	BCL2L11,FASLG,IFNG,NFIL3,RGS1,SMAD7,TNFRSF18	57 (19)
NFATC2	0.421	transcription regulator		1.781	4.35e-06	BCL2L1,BCL2L11,CCL3L3,CD83,CX3CR1,FASLG,IFNG,JARID2,RGS1	57 (15)
EGR2	0.536	transcription regulator	Activated	2.045	6.67e-06	BCL2L11,BHLHE40,CCL1,EGR1,FASLG,IFNG,LAG3,TGFBR3	62 (19)
STAT5A	0.763	transcription regulator			1.07e-05	BCL2L1,CCL3L3,CEBPA,EOMES,FASLG,IFITM2,IFNG,PRSS23,TNFRSF18,TNFRSF9	65 (19)
GATA3	0.028	transcription regulator		-0.838	1.21e-05	BCL2L1,CCL4,CEBPA,EOMES,IFNG,NFIL3,NKG7,TNFRSF9,VCAM1	69 (23)
STAT1	-0.591	transcription regulator		1.503	1.22e-05	BCL2L1,BCL2L11,CCL3L3,CCL4,CX3CR1,EGR1,FASLG,HAVCR2,IFITM2,IFNG,SMAD7	55 (19)
FOXO1	-0.18	transcription regulator	Activated	2.33	1.69e-05	BCL2L11,CCL4,EGR1,EOMES,FASLG,FYN,IFNG,ITGAM,NAMPT,TNFRSF9,TNFSF9,VCAM1	49 (17)
EP300	0.088	transcription regulator			1.81e-05	BCL2L1,CEBPA,EGR1,FASLG,FNBP1,GLCCI1,GPR18,MAP3K8,NR3C1,SDC4,SH2D1A,SMAD7	55 (17)
IRF4	0.348	transcription regulator	Inhibited	-2.574	5.77e-05	CCL1,CX3CR1,EOMES,FLT1,IFNG,SPP1,TNFRSF9	59 (20)
ETS1	0.122	transcription regulator		0.765	6.25e-05	BCL2L1,EGR1,FASLG,FLT1,IFNG,LCK,NFIL3,SPP1	64 (18)
IKZF2	-0.135	transcription regulator		1	7.85e-05	IFNG,LAG3,TNFRSF18,TNFRSF9
CDKN2A	0.869	transcription regulator		1.977	9.56e-05	BCL2L11,CCL1,CCL3L3,CCL4,EGR1,IFNG,IL5RA,NR3C1,RAB27A	44 (16)
ZNF148	-0.04	transcription regulator			9.94e-05	BCL2L1,ITGAM,LCK
BTG1	0.259	transcription regulator			0.000113	BCL2L1,NR3C1
RUNX1	-0.309	transcription regulator		1.097	0.00015	BCL2L11,CEBPA,IFNG,KRT1,NFIL3,SPP1,TNFRSF18	58 (17)
EGR3	-0.653	transcription regulator		-0.202	0.000156	BCL2L1,BHLHE40,FASLG,IFNG	47 (13)
MTPN	-0.13	transcription regulator	Activated	2.216	0.000156	BCL2L1,CEBPA,IFNG,SPP1,VCAM1	37 (13)
FOS	0.47	transcription regulator	Activated	2.415	0.000165	BCL2L11,CADM1,EGR1,FASLG,IFNG,MAP3K20,NFIL3,NR3C1,SMAD7,SPP1,TNFRSF18,VCAM1	54 (16)
TCF7	-0.513	transcription regulator			0.000171	CEBPA,HAVCR2,LCK,SPP1	13 (3)
HMGB1	0.266	transcription regulator		1.212	0.000174	CCL4,CD83,IFNG,SMAD7,VCAM1	42 (17)
MYBL2	0.755	transcription regulator		1.067	0.000186	BCL2L11,CEBPA,FASLG,IFNG	15 (3)
NOTCH1	0.105	transcription regulator		1.044	0.000191	BCL2L1,CD84,CEBPA,FLT1,IFNG,ITGAM,SPP1,TGFBR3	64 (22)
SP1	0.053	transcription regulator	Activated	2.195	0.000205	CEBPA,EGR1,FASLG,FLT1,FYN,IFNG,ITGAD,ITGAM,PADI4,SMAD7,SPP1,TGFBR3	60 (20)
CREB1	0.148	transcription regulator		1.129	0.000211	BCL2L1,BHLHE40,CCL4,EGR1,FLT1,HLA-DRA,IFNG,MTSS1,NFIL3,PAM,RBMX,SMS	29 (4)
ZXDC	0.301	transcription regulator			0.000225	HLA-DRA,ITGAM
IRF8	-0.65	transcription regulator		0.279	0.000228	BCL2L1,CD83,CEBPA,EGR1,IFNG,ITGAM	54 (19)
ERG		transcription regulator		1.89	0.000235	BCR,FLT1,FYN,NFIL3,PLEK,PSTPIP2,SPP1
ATF2	0.163	transcription regulator			0.000254	BCL2L1,EGR1,FASLG,IFNG,VCAM1	54 (21)
E2F1	-0.146	transcription regulator		0.129	0.000258	BCL2L1,BCL2L11,CBX7,CEBPA,EGR1,FLT1,IFNG,KRT1,LCK,TNFSF9,VCAM1	58 (22)
TSC22D3	0.282	transcription regulator		-1.595	0.000278	BCL2L11,CD83,CEBPA,FASLG	48 (16)
FHL2		transcription regulator			0.000278	BCL2L11,FASLG,IFNG,SPP1	61 (26)
CBL	-0.449	transcription regulator			0.000278	BCL2L11,CCL3L3,IFNG,LCK	53 (20)
ZEB2	1.451	transcription regulator			0.000347	CCL3L3,CX3CR1,NKG7,VCAM1
BCL6	0.276	transcription regulator		-1.982	0.000355	BCL2L1,CCL3L3,CCL4,HDAC9,IFNG,PRSS23,TNFRSF18	54 (17)
KIDINS220	0.1	transcription regulator			0.000374	EGR1,IFNG	33 (12)
CREM	0.091	transcription regulator		-0.625	0.000395	BHLHE40,EGR1,FASLG,HLA-DRA,IFNG,NFIL3	55 (20)
KLF2	1.015	transcription regulator			0.000423	CCL4,CEBPA,CX3CR1,FLT1,PTPRJ,VCAM1
NFATC1	-0.029	transcription regulator			0.000471	CX3CR1,FASLG,IFNG,SPP1,VCAM1	62 (22)
GATA1		transcription regulator		1.196	0.000494	BCL2L1,BCL2L11,CEBPA,EGR1,IFNG,NFIL3,PLEK,PSTPIP2	62 (19)
DTX1	-0.544	transcription regulator			0.00054	EGR1,SPP1,TNFSF9	24 (7)
STAT6	0.121	transcription regulator		0.423	0.000552	ABLIM1,BCL2L1,CCL3L3,EGR1,IFNG,NFIL3,SAMSN1,VCAM1	57 (21)
SATB1	0.051	transcription regulator		-0.332	0.000626	CLEC2B,FASLG,GPR18,LAG3,LRRN3,RGS1
NCOA2	0.254	transcription regulator		-1.109	0.000634	CCL3L3,CCL4,CEBPA,EGR1,IFNG	64 (19)
SMAD3	0.393	transcription regulator		0.354	0.000673	BCL2L11,CCL3L3,CCL4,EGR1,IFNG,SMAD7,SPP1	52 (18)
NFIL3	1.205	transcription regulator			0.000675	EOMES,HAVCR2,IFNG	20 (3)
REL	0.456	transcription regulator	Activated	2.153	0.000707	ATXN1,BCL2L1,CCL4,IFNG,IGFLR1,MAP3K8,RDH10	55 (15)
DDIT3	0.02	transcription regulator		-0.152	0.000746	BCL2L11,CEBPA,IFNG,ITGAM	42 (8)
FOXO3	0.763	transcription regulator		0.471	0.000912	BCL2L11,EGR1,FASLG,FYN,IFNG,ITGAM,NAMPT,VCAM1	52 (19)
ZBTB17	-0.045	transcription regulator			0.001	BHLHE40,EGR1,LRRN3
RUNX3	0.018	transcription regulator			0.00104	BCL2L11,EOMES,IFNG,ITGAM,SPP1
POU5F1		transcription regulator	Activated	2.391	0.00115	BCL2L11,EOMES,FASLG,HOPX,JARID2,SMAD7,SPP1,TNFRSF9	42 (6)
NFKB2	0.123	transcription regulator			0.00115	BCL2L1,BCL2L11,CD83,VCAM1	42 (16)
KLF4		transcription regulator		0.827	0.00116	BCL2L1,CEBPA,EOMES,FLT1,ITGAD,ITGAM,VCAM1	64 (19)
CEBPB	-0.021	transcription regulator		1.946	0.00118	BCL2L1,CCL3L3,CCL4,CEBPA,CTSC,F8,GNLY,IFNG,SPP1	45 (16)
HIF1A	-0.168	transcription regulator	Activated	2.679	0.0012	BCL2L1,BHLHE40,FLT1,FYN,IFNG,SDC4,SMAD7,VASP,VCAM1	61 (19)
ZBTB7B	-0.023	transcription regulator			0.0012	CCL3L3,EOMES,IFNG
MYB	-0.006	transcription regulator	Activated	2.186	0.00125	BCL2L1,GPR18,MTSS1,SDC4,SPP1
NANOG		transcription regulator		1.067	0.00129	EGR1,EOMES,HOPX,JARID2,TRGV5
SRF	0.265	transcription regulator		-0.468	0.00134	BCL2L1,BCL2L11,EGR1,FLT1,ITGAM,KDSR,RAMP1,VCL
NPM1	-0.173	transcription regulator			0.00154	CCL4,CEBPA,IFNG	30 (7)
NFYA	0.582	transcription regulator			0.00183	EGR1,F8,HLA-DRA,PADI4
WWTR1		transcription regulator			0.00193	SMAD7,SPP1,VCAM1
CEBPA	2.349	transcription regulator	Activated	2.915	0.00193	CCL4,CEBPA,F8,FLT1,ITGAM,LCK,NFIL3,SPP1,VCL	29 (6)
SMAD2	0.127	transcription regulator		0.655	0.002	BCL2L11,FLT1,IFNG,SMAD7	63 (22)
RFX2	0.835	transcription regulator			0.00201	HLA-DRA,IL5RA
SMAD1		transcription regulator			0.00207	BCL2L1,SMAD7,SPP1	6 (2)
ZFP36	-0.547	transcription regulator			0.00217	CCL3L3,IFNG,SPP1,VCAM1	55 (14)
JUN	0.599	transcription regulator	Activated	2.218	0.0022	BCL2L11,FASLG,IFNG,ITGAD,ITGAM,PADI4,SMAD7,SPP1,VCAM1	60 (22)
CALR	0.116	transcription regulator			0.00222	CEBPA,IFNG,VCL
SP3	-0.047	transcription regulator			0.00227	CEBPA,EGR1,FLT1,ITGAD,PADI4,TGFBR3	44 (9)
POU2F2	-0.106	transcription regulator			0.00246	HLA-DRA,IL5RA,LCK,SPP1	4 (2)
Foxp1		transcription regulator			0.00288	BCL2L1,HOPX,IFNG
TP73		transcription regulator		0.264	0.00331	BCL2L11,BHLHE40,CADM1,CD83,EGR1,FLT1,GPR137B,SPP1	49 (18)
GATA2		transcription regulator		1.134	0.00341	CCL3L3,CEBPA,ITGAM,NFIL3,NKG7,SYTL3,TGFBR3,VCAM1
FOXG1		transcription regulator			0.00377	BCL2L11,FASLG
PURA	0.273	transcription regulator			0.00377	ITGAD,ITGAM
IRF7	0.712	transcription regulator		1	0.00413	BCL2L1,IFITM2,ITGAM,MAP3K8,NAMPT	44 (12)
RFX3	0.066	transcription regulator			0.0043	HLA-DRA,IL5RA
BCL10	-0.212	transcription regulator			0.0043	CCL4,IFNG	44 (19)
CEBPE		transcription regulator			0.00431	BCL2L1,IL5RA,ITGAM
NKX3-1	-0.674	transcription regulator			0.00431	CX3CR1,RAMP1,SDC4
TRIM28	-0.385	transcription regulator			0.00478	BCL2L11,IFNG,UROD
KLF10	-0.372	transcription regulator			0.00485	ITGAD,SMAD7
PHB	-0.423	transcription regulator			0.00485	BCL2L1,IFNG	44 (14)
SMAD6		transcription regulator			0.00485	IFNG,SPP1	54 (18)
ELK1	0.14	transcription regulator			0.00503	BCL2L1,EGR1,SPP1	49 (15)
MSC	1.516	transcription regulator			0.00529	CCL4,HAVCR2,SPP1
LYL1		transcription regulator			0.00543	BCL2L1,EGR1
GFI1B		transcription regulator			0.00543	BCL2L1,TGFBR3
POU2AF1	0.832	transcription regulator			0.00555	HLA-DRA,LCK,SPP1
NKX2-1		transcription regulator			0.00563	CEBPA,GLCCI1,LCK,SMAD7,TOX
HSF1	-0.096	transcription regulator		0.585	0.00589	BCL2L1,CCT5,FASLG,JARID2,VCAM1	36 (9)
HDAC1	-0.056	transcription regulator		-1.925	0.00604	CEBPA,EGR1,FLT1,ITGAD,SMAD7,SPP1	63 (18)
MNT	0.144	transcription regulator			0.00605	FASLG,IFNG
TCEAL7		transcription regulator			0.00618	BCL2L1
NFKBIA	0.438	transcription regulator		0.564	0.00625	BCL2L1,CCL3L3,EOMES,FASLG,IFNG,NOD2,SDC4,VCAM1	52 (15)
PDX1		transcription regulator			0.0063	EGR1,HK1,PRSS23,SPP1,TGFBR3
IRF2	0.189	transcription regulator		1.188	0.0064	FASLG,IFNG,NAMPT,VCAM1	28 (7)
RFX1	-0.062	transcription regulator			0.00669	HLA-DRA,IL5RA
SIN3A	0.128	transcription regulator			0.00669	HLA-DRA,IFNG,SMAD7
BHLHE40	1.27	transcription regulator			0.00737	BCL2L1,IFNG	28 (7)
SMARCA2	0.085	transcription regulator			0.00762	IFNG,ITGAM,RAB27A
YY1	0.151	transcription regulator			0.00783	BCL2L1,BCL2L11,EGR1,HLA-DRA,IFNG,NR3C1	45 (7)
IRF3	-0.451	transcription regulator		0	0.00796	CCL3L3,CCL4,IFNG,LAG3,NR3C1	60 (16)
GATA4		transcription regulator			0.00829	BCL2L1,CCL3L3,CCL4,SPP1,VCAM1
TCF4	1.459	transcription regulator			0.00846	CEBPA,FASLG,SEC11C,SLAMF7,SPP1
GLI1		transcription regulator	Activated	2.214	0.00863	BCL2L1,FASLG,PSTPIP2,SPP1,TNFRSF9	42 (7)
MYC	-0.093	transcription regulator		0.082	0.00866	BCAT1,BCL2L1,CEBPA,EGR1,EOMES,FASLG,IL5RA,ITGAM,JARID2,PAM,SMS,SPP1,TMSB10/TMSB4X,VCAM1	58 (22)
ETS2	0.211	transcription regulator			0.00934	BCL2L1,FLT1,SPP1	28 (7)
MECOM		transcription regulator			0.00957	BCL2L1,CEBPA
KLF6	0.56	transcription regulator			0.00971	BCL2L1,BCL2L11,CCL3L3
ZFPM1	-1.01	transcription regulator			0.00971	CEBPA,IFITM2,IFNG
RELB	0.063	transcription regulator			0.00971	BCL2L1,IFNG,MAP3K8	35 (9)
ZNF217	0.119	transcription regulator			0.0101	EOMES,ITM2A,SHC4
MRTFA	0.16	transcription regulator			0.0104	BCL2L1,EGR1,RAMP1,VCL
PAX7		transcription regulator			0.0105	MDFIC,NFIX,PRSS23
RB1	0.511	transcription regulator		-1	0.0106	BCL2L11,CEBPA,EGR1,EOMES,FLT1,LCK,RAB27A
IKZF1	0.021	transcription regulator		1	0.0112	BCL2L1,IFNG,LCK,NFIX
TAF4B	-0.876	transcription regulator			0.0112	FASLG,SPP1
Tcf7		transcription regulator			0.0112	EOMES,IFNG
FOSL1	-0.997	transcription regulator			0.0113	CCL3L3,CCL4,EGR1
MBNL3	0.571	transcription regulator			0.0123	ABLIM1
ZFP90	0.258	transcription regulator			0.0123	IFNG
SAP18	-0.21	transcription regulator			0.0123	BCL2L1
ING2	-0.329	transcription regulator			0.0123	SPP1
RFX4		transcription regulator			0.0123	HLA-DRA
NCOA1	0.107	transcription regulator			0.0129	CEBPA,EGR1,EOMES,NFIX
STAT4	0.519	transcription regulator	Activated	2.142	0.013	BCL2L1,BCL2L11,IFNG,MAP3K8,RAMP1
IRF5	0.638	transcription regulator			0.0134	CCL4,NAMPT,ZNF443
SMAD7	1.585	transcription regulator			0.0138	BCL2L11,HDAC9,IFNG,SMAD7
HMGA1	-0.512	transcription regulator	Inhibited	-2	0.0141	CTSC,EGR1,NFIX,SDC4
TBX5		transcription regulator			0.0143	BCL2L1,CCL3L3,CCL4
PRDM1	0.882	transcription regulator		-1.929	0.0145	BCL2L11,GNLY,HLA-DRA,IFNG,LAG3
ZNF281	0.316	transcription regulator			0.0147	CCL3L3,CCL4
NCOA4	0.174	transcription regulator			0.0147	FYN,NR3C1
MRTFB	-0.136	transcription regulator			0.0158	BCL2L1,RAMP1,VCL
SMARCA4	-0.131	transcription regulator		1.48	0.016	EGR1,HLA-DRA,IFITM2,IFNG,RAB27A,RAMP1,RGS1,SPP1,TNFRSF9
FEV		transcription regulator			0.0163	NFIX,NR3C1,VCAM1
TARDBP	-0.081	transcription regulator			0.0166	BCL2L11,IFNG
SOX2		transcription regulator		-0.589	0.0168	BCL2L1,BHLHE40,EOMES,FLT1,HOPX,JARID2
MED1	0.046	transcription regulator			0.0168	BCL2L1,BHLHE40,CEBPA,NR3C1
MAX	-0.086	transcription regulator			0.0173	FASLG,JARID2,LRRN3
HLX	-0.226	transcription regulator			0.0177	EGR1,IFNG
TCL1A		transcription regulator			0.0178	CTSC,ITGAM,RGS1
ANKRD1		transcription regulator			0.0184	BCL2L1
MEIS1		transcription regulator			0.0187	CCL3L3,RGS1
TAF4	0.487	transcription regulator			0.0189	BCL2L1,HOPX,SPP1
TEAD4		transcription regulator			0.0197	EOMES,FLT1
ETV5		transcription regulator			0.0217	HOPX,RAB27A,SPP1
CLOCK	0.434	transcription regulator			0.0222	BHLHE40,CEBPA,GNPTAB,NFIL3,WWC3
DMRT1		transcription regulator			0.0223	CADM1,TOX2,VCL
EZH2	-0.479	transcription regulator			0.0231	BCL2L11,CEBPA,EGR1,EOMES,FLT1,IFNG
TFAP4	-0.087	transcription regulator			0.0242	BCL2L1,EGR1
GAS7	1.86	transcription regulator			0.0245	SPP1
TAF12	0.197	transcription regulator			0.0245	HLA-DRA
BATF3	-0.359	transcription regulator			0.0245	IFNG
BRCA1	-0.36	transcription regulator		1.067	0.0247	BCL2L1,EGR1,NR3C1,TNFRSF18
CIITA	0.333	transcription regulator			0.0254	FASLG,HLA-DRA
FOXP1	-0.025	transcription regulator			0.0254	IFNG,ITGAM
KAT5	0.037	transcription regulator			0.0274	EOMES,IFNG,RGS1
ATF1	-0.135	transcription regulator			0.0278	EGR1,IFNG
HDAC6	-0.211	transcription regulator			0.029	IFNG,NR3C1
EOMES	1.522	transcription regulator			0.0301	EOMES,FASLG,IFNG
MYOD1		transcription regulator		1.131	0.0304	BCL2L1,FYN,SMAD7,TGFBR3
RSF1	0.022	transcription regulator			0.0305	BCL2L1
TAF9	0.168	transcription regulator			0.0305	HLA-DRA
TRIM27	-0.328	transcription regulator			0.0305	IFNG
SMARCC2	-0.075	transcription regulator			0.0305	IFNG
Foxp2		transcription regulator			0.0305	HOPX
RFXANK	-0.079	transcription regulator			0.0305	HLA-DRA
HTT	-0.032	transcription regulator			0.0323	BCL2L11,BHLHE40,CEBPA,EGR1,KRT1,NFIL3,SGTA,SPP1,VCAM1
YAP1		transcription regulator			0.0353	BCL2L1,BCL2L11,VCAM1
CCAR1	0.053	transcription regulator			0.0365	CEBPA
SOX18		transcription regulator			0.0365	VCAM1
TAF10	-0.396	transcription regulator			0.0365	HLA-DRA
ETV3	0.85	transcription regulator			0.0365	SPP1
AATF	-0.295	transcription regulator			0.0365	FASLG
HOXA3		transcription regulator			0.0369	CCL3L3,PLEK
EPAS1	1.049	transcription regulator			0.038	BHLHE40,FLT1,NAMPT,NFIL3
POU2F1	0.177	transcription regulator			0.0392	HLA-DRA,SPP1,VCAM1
STAT2	-0.151	transcription regulator			0.0411	IFITM2,IFNG
ARID5A	-0.048	transcription regulator			0.0425	IFNG
ASCL2	0.758	transcription regulator			0.0425	EGR1
EGR4	-0.251	transcription regulator			0.0425	EGR1
KHDRBS1	-0.121	transcription regulator			0.0425	BCL2L1
NACC1	0.417	transcription regulator			0.0425	BCL2L1
THOC1	-0.321	transcription regulator			0.0425	BCL2L11
RBCK1	-0.308	transcription regulator			0.0425	VCAM1
HDAC4	-0.334	transcription regulator			0.0433	HDAC9,HLA-DRA,VCAM1
ARID3B	0.029	transcription regulator			0.0484	BCL2L11
LITAF	0.399	transcription regulator			0.0484	IFNG
PSIP1	0.045	transcription regulator			0.0484	BCL2L1
TSG101	0.167	transcription regulator			0.0484	NR3C1
TBL1XR1	0.116	transcription regulator			0.0484	SMAD7
MEF2C		transcription regulator			0.0486	CCL3L3,CCL4,HDAC9
SPI1		transcription regulator		1.934	0.0831	CCL4,CEBPA,ITGAM,SPP1

### Sheet: Cytokines
Cytokines which are identified as upstream regulators of differentially expressed genes by IPA
CD8+ T cells ex vivo
Upstream Regulator	Expr Log Ratio	Molecule Type	Activation z-score	p-value of overlap	Target molecules in dataset
TNFSF12	-0.172	cytokine	1.523	4.35e-08	ADAM12,CCL3L3,CXCL2,CXCL8,S100A8,S100A9
IFNG	1.37	cytokine	2.304	1e-07	C5AR1,CCL3L3,CXCL2,CXCL8,CYBA,DUSP4,EGR1,FCN1,PLAUR,S100A8,S100A9,SMAD7,TAP2,THEMIS2
IL22		cytokine	1.67	1.12e-07	CCL3L3,CXCL2,CXCL8,CYBA,S100A8,S100A9
C5		cytokine	1.436	1.18e-07	C5AR1,CCL3L3,CXCL2,CXCL8,EGR1,SMAD7
CCL5	0.545	cytokine	2.17	3.34e-07	C5AR1,CCL3L3,CXCL2,CXCL8,PLAUR
IL1B	1.541	cytokine	2.543	6.05e-07	CCL3L3,CXCL2,CXCL8,CYBA,EGR1,G0S2,S100A8,S100A9,SMAD7,TAP2,VCAN
IL13		cytokine	1.016	8.41e-06	CCL3L3,CD101,CXCL2,CXCL8,EGR1,G0S2,S100A8
CD40LG	-0.971	cytokine		8.69e-06	CXCL2,CXCL8,DUSP4,EGR1,G0S2,PLAUR,TAP2
IL17C		cytokine		1.77e-05	CXCL8,S100A8,S100A9
CSF3		cytokine	0.152	1.96e-05	CCL3L3,CXCL2,CXCL8,EGR1,FGFBP2
IL36A		cytokine		1.98e-05	CXCL8,S100A8,S100A9
CCL22		cytokine		3.47e-05	CCL3L3,CXCL2
EDN1		cytokine	1.523	3.62e-05	ADAM12,CXCL8,EGR1,PLAUR,VCAN
IL10		cytokine	-0.663	6.03e-05	CCL3L3,CXCL2,CXCL8,S100A8,TAP2,VCAN
IL33		cytokine	1.311	8.26e-05	CCL3L3,CXCL2,CXCL8,G0S2,S100A8
TNF	0.557	cytokine	2.341	9.04e-05	C5AR1,CCL3L3,CXCL2,CXCL8,CYBA,DUSP4,EGR1,G0S2,PLAUR,S100A8,S100A9,SMAD7
CCL11		cytokine		0.00018	CCL3L3,CXCL2,CXCL8
IL12B		cytokine		0.000189	CXCL8,S100A8,S100A9
IL4		cytokine	-0.302	0.000222	C5AR1,CCL3L3,CXCL2,CXCL8,MAFB,S100A8,S100A9,TAP2
CSF2		cytokine	2.178	0.000277	C5AR1,CCL3L3,CXCL2,CXCL8,EGR1,TARP
AIMP1	-0.334	cytokine		0.00036	CXCL2,CXCL8
SPP1		cytokine		0.00038	CCL3L3,CXCL2,CXCL8,NRCAM
CXCL2	6.005	cytokine		0.000411	CCL3L3,CXCL2
OSM	-0.362	cytokine	2.359	0.000535	CXCL2,CXCL8,EGR1,S100A8,S100A9,TAP2
IL6		cytokine	1.998	0.000566	C5AR1,CCL3L3,CXCL2,CXCL8,EGR1,S100A9,SMAD7
SCGB1A1		cytokine		0.000715	S100A8,S100A9
LIF		cytokine	1.067	0.000737	CCL3L3,CXCL2,CXCL8,EGR1
CSF1	1.046	cytokine	1	0.00075	CXCL2,DUSP4,EGR1,MAFB
IL1A		cytokine	1.906	0.000872	CXCL2,CXCL8,S100A8,S100A9
IL17A		cytokine	1.934	0.00102	CXCL2,CXCL8,S100A8,S100A9
NAMPT	0.391	cytokine		0.00119	CXCL2,CXCL8
TNFSF15		cytokine		0.00137	CXCL2,CXCL8
MIF	0.364	cytokine		0.0014	CCL3L3,CXCL2,CXCL8
TNFSF11		cytokine	0.849	0.00152	CCL3L3,CXCL8,MAFB,PLAUR
WNT5A		cytokine		0.0017	CCL3L3,CXCL2,CXCL8
IL23A	-0.33	cytokine		0.00177	S100A8,S100A9
IL1RN	1.706	cytokine		0.00185	CXCL8,S100A9,THEMIS2
FASLG	0.656	cytokine		0.00199	CXCL8,EGR1
IL17F		cytokine		0.00199	CXCL2,CXCL8
IL17D		cytokine		0.00378	CXCL8
IL21		cytokine		0.00453	CCL3L3,CXCL8,EGR1
Ccl2		cytokine		0.00485	CCL3L3,CXCL2
IL36RN		cytokine		0.00754	CXCL8
CXCL8	3.13	cytokine		0.0103	CXCL2,CXCL8
CNTF		cytokine		0.0108	CXCL8,EGR1
CCL15		cytokine		0.0113	CXCL8
PRLH		cytokine		0.0132	CXCL8
IL26		cytokine		0.015	CXCL8
CXCL16	1.316	cytokine		0.015	CXCL8
Ccl6		cytokine		0.0169	CCL3L3
IL5		cytokine		0.017	CXCL8,EGR1,TARP
IL16	-0.467	cytokine		0.0224	CCL3L3
CCL21		cytokine		0.0243	CXCL8
TNFSF9	-0.856	cytokine		0.028	CXCL8
IL27		cytokine		0.0291	CXCL8,EGR1
IL2		cytokine		0.0305	CCL3L3,CXCL8,DUSP4,S100A8
IL7		cytokine		0.0318	CXCL2,SMAD7
WNT7A		cytokine		0.0335	PLAUR
CXCL3		cytokine		0.0335	CCL3L3
IL36G		cytokine		0.0353	CXCL8
IL37		cytokine		0.039	CXCL2
IL36B		cytokine		0.0444	CXCL8
IL18		cytokine		0.0459	CCL3L3,CXCL8
IL15	0.247	cytokine		0.0495	CXCL2,CXCL8,SMAD7
CD4+CD25highCD127- Treg ex vivo
Upstream Regulator	Expr Log Ratio	Molecule Type	Activation z-score	p-value of overlap	Target molecules in dataset
TNF	-0.514	cytokine	2.69	1.17e-09	ATP2B1,CCND3,CDKN1A,CEBPB,COTL1,CXCL8,FOSL2,IRS2,NAMPT,NFKBIA,PIM3,PLK3,S100A9,SAT1
IFNG		cytokine	2.271	8.66e-09	CCND3,CDKN1A,CEBPB,CXCL8,FURIN,HLA-DRB1,IRS2,NAMPT,NFKBIA,PFKFB3,PIM3,S100A9
IL1B		cytokine	1.654	2.7e-08	CDKN1A,CEBPB,CXCL8,FURIN,IRS2,NAMPT,NFKBIA,PIM3,PLK3,S100A9
CD40LG		cytokine	1.062	2.28e-07	CCND3,CDKN1A,CXCL8,FOSL2,FURIN,NAMPT,NFKBIA
IL15		cytokine	0.254	4.31e-07	CCND3,CDKN1A,CEBPB,CXCL8,NFKBIA,PFKFB3,PSAP
CSF3		cytokine	0.152	4.64e-05	CCND3,CEBPB,CXCL8,HLA-DRB1
LIF		cytokine		0.000103	CDKN1A,CEBPB,CXCL8,PIM3
IL1A		cytokine	1.91	0.000124	CDKN1A,CXCL8,NFKBIA,S100A9
IL17A		cytokine	0.938	0.000142	CEBPB,COTL1,CXCL8,S100A9
CSF2		cytokine	0.895	0.000155	CCND3,CDKN1A,CXCL8,NFKBIA,PIM3
IL6		cytokine	2.014	0.000202	CDKN1A,CEBPB,CXCL8,NAMPT,NFKBIA,S100A9
TNFSF11		cytokine		0.000222	CCND3,CDKN1A,CXCL8,NFKBIA
TNFSF12		cytokine		0.000235	CXCL8,NFKBIA,S100A9
IL5		cytokine		0.000309	CCND3,CDKN1A,CXCL8,FOSL2
EPO		cytokine		0.000317	CCND3,CDKN1A,HLA-DRB1,NFKBIA
OSM		cytokine	2.149	0.000342	CDKN1A,CXCL8,NAMPT,PFKFB3,S100A9
C5		cytokine		0.000392	CXCL8,NFKBIA,PLK3
IL17C		cytokine		0.000408	CXCL8,S100A9
PF4		cytokine		0.000408	CDKN1A,CXCL8
IL4		cytokine	0.002	0.000415	BANF1,CCND3,CDKN1A,CXCL8,NFKBIA,S100A9
NAMPT	2.647	cytokine		0.00044	CXCL8,NAMPT
IL36A		cytokine		0.000473	CXCL8,S100A9
IL3		cytokine		0.000591	CCND3,CDKN1A,CXCL8,FOSL2
CSF1		cytokine		0.00196	CCND3,CDKN1A,PFKFB3
IL12B		cytokine		0.0021	CXCL8,S100A9
IL17D		cytokine		0.0023	CXCL8
TNFSF13B		cytokine		0.00246	CXCL8,NAMPT
Il3		cytokine		0.00354	CCND3,CDKN1A
CCL5	-0.49	cytokine		0.00354	CXCL8,NAMPT
PRL		cytokine		0.00389	CCND3,CDKN1A,PIM3
CXCL8	7.767	cytokine		0.00391	CXCL8,NFKBIA
CCL2		cytokine		0.00449	CEBPB,CXCL8
IL17B		cytokine		0.0046	CDKN1A
IL36RN		cytokine		0.0046	CXCL8
Cxcl3		cytokine		0.00575	CEBPB
TNFSF10		cytokine		0.00589	CXCL8,NFKBIA
CCL15		cytokine		0.0069	CXCL8
IL22		cytokine		0.00785	CXCL8,S100A9
MIF		cytokine		0.00798	CEBPB,CXCL8
PRLH		cytokine		0.00804	CXCL8
IL10		cytokine		0.00838	CCND3,CDKN1A,CXCL8
IL26		cytokine		0.00919	CXCL8
CXCL16		cytokine		0.00919	CXCL8
IL1RN		cytokine		0.00949	CXCL8,S100A9
WNT1		cytokine		0.00977	CCND3,CDKN1A
IL27		cytokine		0.0114	CCND3,CXCL8
IL7		cytokine		0.0124	CCND3,CDKN1A
CCL21		cytokine		0.0149	CXCL8
AIMP1		cytokine		0.0172	CXCL8
TNFSF9		cytokine		0.0172	CXCL8
IL18		cytokine		0.0174	CXCL8,FOSL2
IL21		cytokine		0.0176	CDKN1A,CXCL8
SPP1		cytokine		0.0185	CDKN1A,CXCL8
IL36G		cytokine		0.0217	CXCL8
SCGB1A1		cytokine		0.0239	S100A9
FAM3B		cytokine		0.0262	CDKN1A
IL36B		cytokine		0.0273	CXCL8
IL33		cytokine		0.0302	CXCL8,NFKBIA
TNFSF15		cytokine		0.0329	CXCL8
IL2		cytokine		0.0345	CCND3,CDKN1A,CXCL8
WNT3A		cytokine		0.0356	CEBPB,IRS2
IL23A		cytokine		0.0374	S100A9
TIMP1		cytokine		0.0374	CDKN1A
FASLG		cytokine		0.0396	CXCL8
IL17F		cytokine		0.0396	CXCL8
IFNE		cytokine		0.0407	CDKN1A
TSLP		cytokine		0.0429	CXCL8
IFNB1		cytokine		0.0431	CDKN1A,CXCL8
CD3+ T cells after CD3CD28 stimulation
Upstream Regulator	Expr Log Ratio	Molecule Type	Activation z-score	p-value of overlap	Target molecules in dataset
IL2	-0.94	cytokine	3.875	7.73e-13	BCL2L1,BHLHE40,CCL1,CCL3L3,CCL4,CD83,CEBPA,CTSC,CX3CR1,EOMES,FASLG,FYN,HAVCR2,IFNG,LCK,MAP3K20,OSBPL3,PDE4A,PTPRJ,SPP1,TGFBR3,TNFRSF18,TNFRSF9,TNFSF9
IL15	0.519	cytokine	1.265	2.72e-12	BCL2L1,BCL2L11,CCL4,CD83,CD84,CX3CR1,EOMES,FASLG,FYN,GNLY,HAVCR2,HK1,IFNG,LCK,PLEK,PTPRJ,SMAD7,TNFRSF18,TNFRSF9,VCAM1
CSF3		cytokine	-0.449	4.67e-12	BCL2L1,CCL3L3,CEBPA,CX3CR1,EGR1,FGFBP2,GNLY,HLA-DRA,IFNG,ITGAM,NFIL3,RAB27A,RGS1,VCAM1
IL18		cytokine	2.796	7.13e-11	BCL2L1,CCL3L3,CCL4,CD83,FASLG,HAVCR2,IFNG,ITGAM,LAIR2,NFIL3,NKG7,SPP1,VCAM1
TNF	-0.363	cytokine	4.063	1.24e-10	BCL2L1,BCL2L11,BHLHE40,CCL1,CCL3L3,CCL4,CD83,CEBPA,CTSC,CX3CR1,EGR1,FASLG,FLT1,FNBP1,FYN,HDAC9,HLA-DRA,IFNG,ITGAM,JARID2,MAP3K20,MAP3K8,NAMPT,NOD2,NR3C1,PRSS23,RGS1,SDC4,SMAD7,SPP1,TNFRSF18,TNFRSF9,TNFSF9,VASP,VCAM1,VCL
IFNG	1.672	cytokine	2.129	8e-10	BCL2L1,BCL2L11,CCL1,CCL3L3,CCL4,CD83,CEBPA,CTSC,CX3CR1,EGR1,FASLG,FLT1,HDAC9,HLA-DRA,IFITM2,IFNG,ITGAM,LAG3,MAP3K8,MTSS1,NAMPT,NOD2,PAM,PLEK,RAB27A,SDC4,SMAD7,SPP1,TGFBR3,VCAM1
CSF2	1.579	cytokine	2.503	3.71e-09	ATXN1,BCL2L1,BCL2L11,CCL3L3,CCL4,CD83,CTSC,EGR1,FLT1,IFNG,IL5RA,ITGAM,MAP3K20,SLAMF7,SPP1,TNFRSF18,TNFRSF9
IL4		cytokine	0.988	5.07e-09	ABLIM1,BCL2L1,BHLHE40,CCL1,CCL3L3,CCL4,CD83,COL6A2,CTSC,EOMES,FASLG,FLT1,IFNG,IL5RA,KRT1,NFIL3,NR3C1,SAMSN1,SH2D1A,SLAMF7,SPP1,TNFRSF9,VCAM1
C5		cytokine	0.447	5.6e-09	CCL3L3,CCL4,EGR1,FASLG,FLT1,IFNG,ITGAM,NFIX,SMAD7,VCAM1
IL10	-0.208	cytokine	0.105	8.86e-09	BCL2L1,CCL1,CCL3L3,CCL4,CD83,CX3CR1,FASLG,HDAC9,IFNG,ITGAM,LAG3,MAP3K8,NOD2,PAM,VCAM1
IL6		cytokine	-0.155	1.22e-08	BCL2L1,BCL2L11,CCL3L3,CCL4,CD83,CEBPA,CTSC,CX3CR1,EGR1,EOMES,FASLG,IFNG,ITGAM,LAG3,NAMPT,NR3C1,RAB27A,SMAD7,SPP1,VASP,VCAM1
CD40LG	0.157	cytokine	2.941	2.35e-08	BCL2L1,CCL4,CD83,CTSC,EGR1,FASLG,FLT1,IFNG,ITGAM,NAMPT,PLEK,RGS1,SAMSN1,TNFSF9,VCAM1
Il3		cytokine	1.326	2.53e-08	BCL2L1,BCL2L11,BHLHE40,EGR1,IL5RA,ITGAM,NFIL3,SPP1
IL5	0.18	cytokine	1.632	2.87e-08	ATXN1,BCL2L1,CLEC2B,CTSC,CX3CR1,EGR1,IFNG,IL5RA,ITGAD,ITGAM,NFIL3,TNFRSF9,ZNF443
IL1B		cytokine	2.401	3.4e-08	BCL2L1,CCL1,CCL3L3,CCL4,CD83,CEBPA,CX3CR1,EGR1,FASLG,FLT1,HLA-DRA,IFNG,ITGAM,MAP3K8,NAMPT,NFIL3,SDC4,SMAD7,SPP1,TNFRSF9,VASP,VCAM1
IL27		cytokine	1.825	2.35e-07	CCL4,EGR1,EOMES,FASLG,HLA-DRA,IFNG,ITGAM,LAG3,VCAM1
TNFSF11		cytokine	2.496	7.74e-07	BCL2L1,CCL3L3,CCL4,CD83,CEBPA,IFNG,ITGAM,NFIL3,SDC4,SPP1,VCAM1
IL13	0.424	cytokine	1.28	1.05e-06	BCL2L1,CCL3L3,CCL4,CEBPA,COL6A2,CTSC,EGR1,HK1,IFNG,MTSS1,SAMSN1,SPP1,VCAM1
IL3	-0.54	cytokine	0.328	1.47e-06	BCL2L1,BCL2L11,CCT5,CD83,EGR1,HK1,IL5RA,ITGAM,SLAMF7,TNFRSF9,VASP,VCAM1
IL21		cytokine	0.666	1.59e-06	BCL2L1,BCL2L11,CCL3L3,CCL4,EGR1,EOMES,FASLG,HAVCR2,IFNG
IL33		cytokine	2.941	2.24e-06	ATXN1,BCL2L1,BCL2L11,CCL1,CCL3L3,CCL4,FLT1,IFNG,ITGAM,TNFRSF9
TNFSF13B	-0.639	cytokine	1.266	2.78e-06	BCL2L1,BCL2L11,CCL4,CD83,NAMPT,SPP1
CCL5	0.971	cytokine	2.38	8.22e-06	CCL3L3,CCL4,IFNG,ITGAM,NAMPT,VASP
CSF1	0.578	cytokine	0.617	8.74e-06	BCL2L1,BCL2L11,CEBPA,EGR1,FASLG,IFNG,ITGAM,PTPRJ,VCAM1
CCL2		cytokine	2.194	1.66e-05	BCL2L1,CCL1,CEBPA,FASLG,IFNG,VCAM1
EBI3		cytokine		1.89e-05	EOMES,HAVCR2,HLA-DRA,IFNG,LAG3
Ccl2		cytokine	2.196	2.27e-05	CCL3L3,CCL4,IFNG,SDC4,VCAM1
CCL11		cytokine	2.177	2.94e-05	BCL2L1,CCL3L3,CCL4,FASLG,ITGAM
IL7		cytokine	2.588	3.64e-05	BCL2L1,BCL2L11,CCL4,HAVCR2,IFNG,SMAD7,TNFRSF9
FLT3LG	-1.744	cytokine	1.982	3.76e-05	CD83,CEBPA,IFNG,ITGAM,TNFRSF18
IL16	-0.749	cytokine		4.87e-05	BCL2L1,CCL3L3,IFNG
CCL3L3	1.63	cytokine		6.3e-05	CCL1,CCL4,IFNG
IFNB1		cytokine	1.718	7.76e-05	BCL2L1,BHLHE40,CCL4,CD83,IFNG,NFIX,NOD2,SPP1,VCL
IL22	0.002	cytokine	-0.984	8.45e-05	BCL2L1,CCL1,CCL3L3,CCL4,IFNG,KRT1
IL1A		cytokine	1.503	8.56e-05	BCL2L1,CCL4,CD83,FASLG,IFNG,NR3C1,SPP1,VCAM1
TNFSF9	1.405	cytokine		9.94e-05	BCL2L1,IFNG,VCAM1
CXCL2		cytokine		0.000122	CCL3L3,CCL4,ITGAM
CXCL8	1.776	cytokine	2.221	0.000147	BCL2L1,FASLG,ITGAM,NR3C1,VCAM1
IL24	0.21	cytokine	0.83	0.000238	BCL2L1,BCL2L11,FASLG,IFNG
IL12A		cytokine	1.829	0.000347	FASLG,IFNG,TNFRSF18,VCAM1
IL11		cytokine	1.165	0.000372	BCL2L1,F8,SPP1,VCAM1
TNFSF10	-0.038	cytokine	-0.209	0.000393	BCL2L1,FASLG,IFITM2,IFNG,ITGAM
CCL3	1.048	cytokine		0.00048	CCL4,IFNG,ITGAM
IL12B		cytokine	1.969	0.000487	EOMES,IFNG,MAP3K8,VCAM1
MIF	-0.082	cytokine		0.000805	CCL3L3,CCL4,CD84,IFNG,VCAM1
TNFSF14	-0.302	cytokine		0.000913	BCL2L1,IFNG,VCAM1
SPP1	2.319	cytokine	0.935	0.00095	BCL2L1,BCL2L11,CCL3L3,CCL4,IFNG,SPP1
WNT5A		cytokine	0.651	0.00108	BCL2L1,CCL3L3,FLT1,IFNG,SPP1
FASLG	1.605	cytokine		0.00131	EGR1,FASLG,IFNG
IL9		cytokine		0.00166	CCL3L3,IFNG,IL5RA
TNFSF18		cytokine		0.00201	IFNG,TNFRSF18
EPO		cytokine	-0.416	0.0022	BCL2L1,BCL2L11,EGR1,FASLG,NR3C1,SAMSN1,SPP1
CCL19	0.819	cytokine		0.00328	BCL2L1,IFNG
AIMP1	-0.23	cytokine		0.00377	CCL4,IFNG
TNFSF12	0.309	cytokine	1.941	0.00411	BCL2L1,CCL3L3,ITGAM,VCAM1
IL32	-0.56	cytokine		0.00529	BCL2L1,CCL4,ITGAM
IFNW1		cytokine		0.00543	CD83,IFNG
CXCL3		cytokine		0.00543	CCL3L3,CCL4
IL36G		cytokine		0.00605	CD83,IFNG
IFNL3		cytokine		0.00737	IFNG,IL5RA
IL37		cytokine		0.00737	CCL4,IFNG
SCGB1A1		cytokine		0.00737	FASLG,IFNG
CXCL12		cytokine	0.327	0.00779	BCL2L1,CCL1,EGR1,FYN,IFNG
IFNK		cytokine		0.0088	CD83,IFNG
IL36B		cytokine		0.00957	CD83,IFNG
LIF		cytokine	1.329	0.0111	BCL2L1,CCL3L3,EGR1,IFNG,SPP1
IL17C		cytokine		0.0112	BCL2L1,IFNG
PF4		cytokine		0.0112	CCL4,ITGAM
TNFSF15	0.762	cytokine		0.0138	CD83,IFNG
IL17A		cytokine	0.99	0.0155	BCL2L1,CCL4,CD83,IFNG,VCAM1
IFNL1		cytokine		0.0158	CD83,IFITM2,IFNG
IFNA2		cytokine		0.0163	IFITM2,IFNG,SAMSN1,SH2D1A,VCAM1
TIMP1	-1.336	cytokine		0.0177	BCL2L1,FLT1
IFNE		cytokine		0.0208	CD83,IFNG
WNT3A		cytokine	-0.277	0.0225	CCL3L3,CEBPA,EOMES,SDC4,VCAM1
TNFSF13		cytokine		0.0242	BCL2L1,BCL2L11
IK	-0.025	cytokine		0.0245	HLA-DRA
CXCL9	0.717	cytokine		0.0245	IFNG
CCL22	1.376	cytokine		0.0305	CCL3L3
CXCL14		cytokine		0.0305	IFNG
Cxcl3		cytokine		0.0305	CEBPA
IFNA4		cytokine		0.0328	IFNG,MAP3K8
EDN1		cytokine		0.0357	EGR1,ITGAM,VCAM1,VCL
CXCL5		cytokine		0.0365	ITGAM
Cxcl9		cytokine		0.0365	IFNG
CCL18		cytokine		0.0425	IFNG
IL25		cytokine		0.044	FLT1,IFNG
IL1RN	1.272	cytokine		0.0451	HDAC9,IFNG,SPP1
WNT1		cytokine		0.0468	CEBPA,EGR1,SPP1
THPO		cytokine		0.047	BCL2L1,CEBPA
IFNA1/IFNA13		cytokine		0.047	CD83,IFNG
CXCL16	-0.283	cytokine		0.0484	IFNG
CCL7		cytokine		0.0484	VCAM1
