## Supplementary material for "Loss-of-function mutation in *IKZF2* leads to immunodeficiency with dysregulated germinal center reactions and reduction of MAIT cells": suppl_table2

### Sheet: Helios BioID
				AvgSpec					SaintScore
	Entry	Protein names	Entry name	Helios_mut	Helios_wt	bait_normalized_Helios_mut	bait_normalized_Helios_wt	mut/wt	Helios_mut	Helios_wt		Fold change mut/wt		Gene ontology (biological process)	Subcellular location [CC]	Function [CC]
P02533	P02533	Keratin, type I cytoskeletal 14 (Cytokeratin-14) (CK-14) (Keratin-14) (K14)	K1C14_HUMAN	4.67		0.0596196	0	#DIV/0!	0.83			only in mutatnt		aging [GO:0007568]; cornification [GO:0070268]; epidermis development [GO:0008544]; hair cycle [GO:0042633]; hemidesmosome assembly [GO:0031581]; intermediate filament bundle assembly [GO:0045110]; keratinization [GO:0031424]; response to ionizing radiation [GO:0010212]; response to zinc ion [GO:0010043]	SUBCELLULAR LOCATION: Cytoplasm. Nucleus. Note=Expressed in both as a filamentous pattern.	FUNCTION: The nonhelical tail domain is involved in promoting KRT5-KRT14 filaments to self-organize into large bundles and enhances the mechanical properties involved in resilience of keratin intermediate filaments in vitro. {ECO:0000269|PubMed:11724817}.
P07195	P07195	L-lactate dehydrogenase B chain (LDH-B) (EC 1.1.1.27) (LDH heart subunit) (LDH-H) (Renal carcinoma antigen NY-REN-46)	LDHB_HUMAN	2.67		0.0340866	0	#DIV/0!	0.84			only in mutatnt		carbohydrate metabolic process [GO:0005975]; pyruvate metabolic process [GO:0006090]	SUBCELLULAR LOCATION: Cytoplasm.
P13073	P13073	Cytochrome c oxidase subunit 4 isoform 1, mitochondrial (Cytochrome c oxidase polypeptide IV) (Cytochrome c oxidase subunit IV isoform 1) (COX IV-1)	COX41_HUMAN	3		0.0382995	0	#DIV/0!	0.99			only in mutatnt		generation of precursor metabolites and energy [GO:0006091]; mitochondrial electron transport, cytochrome c to oxygen [GO:0006123]; response to nutrient [GO:0007584]	SUBCELLULAR LOCATION: Mitochondrion inner membrane.	FUNCTION: This protein is one of the nuclear-coded polypeptide chains of cytochrome c oxidase, the terminal oxidase in mitochondrial electron transport.
P27797	P27797	Calreticulin (CRP55) (Calregulin) (Endoplasmic reticulum resident protein 60) (ERp60) (HACBP) (grp60)	CALR_HUMAN	2.33		0.0297459	0	#DIV/0!	0.96			only in mutatnt		antigen processing and presentation of exogenous peptide antigen via MHC class I, TAP-dependent [GO:0002479]; antigen processing and presentation of peptide antigen via MHC class I [GO:0002474]; ATF6-mediated unfolded protein response [GO:0036500]; cardiac muscle cell differentiation [GO:0055007]; cellular calcium ion homeostasis [GO:0006874]; cellular response to lithium ion [GO:0071285]; cellular senescence [GO:0090398]; chaperone-mediated protein folding [GO:0061077]; cortical actin cytoskeleton organization [GO:0030866]; glucocorticoid receptor signaling pathway [GO:0042921]; negative regulation of cell cycle arrest [GO:0071157]; negative regulation of intracellular steroid hormone receptor signaling pathway [GO:0033144]; negative regulation of neuron differentiation [GO:0045665]; negative regulation of retinoic acid receptor signaling pathway [GO:0048387]; negative regulation of transcription, DNA-templated [GO:0045892]; negative regulation of transcription by RNA polymerase II [GO:0000122]; negative regulation of translation [GO:0017148]; negative regulation of trophoblast cell migration [GO:1901164]; peptide antigen assembly with MHC class I protein complex [GO:0002502]; positive regulation of cell cycle [GO:0045787]; positive regulation of cell proliferation [GO:0008284]; positive regulation of dendritic cell chemotaxis [GO:2000510]; positive regulation of endothelial cell migration [GO:0010595]; positive regulation of gene expression [GO:0010628]; positive regulation of NIK/NF-kappaB signaling [GO:1901224]; positive regulation of phagocytosis [GO:0050766]; positive regulation of substrate adhesion-dependent cell spreading [GO:1900026]; protein export from nucleus [GO:0006611]; protein folding [GO:0006457]; protein folding in endoplasmic reticulum [GO:0034975]; protein localization to nucleus [GO:0034504]; protein maturation by protein folding [GO:0022417]; protein stabilization [GO:0050821]; receptor-mediated endocytosis [GO:0006898]; regulation of apoptotic process [GO:0042981]; regulation of meiotic nuclear division [GO:0040020]; regulation of transcription, DNA-templated [GO:0006355]; response to drug [GO:0042493]; response to estradiol [GO:0032355]; response to testosterone [GO:0033574]; sequestering of calcium ion [GO:0051208]; spermatogenesis [GO:0007283]; vesicle fusion with endoplasmic reticulum-Golgi intermediate compartment (ERGIC) membrane [GO:1990668]	SUBCELLULAR LOCATION: Endoplasmic reticulum lumen {ECO:0000269|PubMed:10358038, ECO:0000269|PubMed:11149926}. Cytoplasm, cytosol {ECO:0000269|PubMed:11149926}. Secreted, extracellular space, extracellular matrix {ECO:0000305}. Cell surface {ECO:0000269|PubMed:10358038}. Sarcoplasmic reticulum lumen {ECO:0000250|UniProtKB:P28491}. Note=Also found in cell surface (T cells), cytosol and extracellular matrix (PubMed:10358038). Associated with the lytic granules in the cytolytic T-lymphocytes. {ECO:0000269|PubMed:10358038, ECO:0000269|PubMed:8418194}.	FUNCTION: Calcium-binding chaperone that promotes folding, oligomeric assembly and quality control in the endoplasmic reticulum (ER) via the calreticulin/calnexin cycle. This lectin interacts transiently with almost all of the monoglucosylated glycoproteins that are synthesized in the ER. Interacts with the DNA-binding domain of NR3C1 and mediates its nuclear export. Involved in maternal gene expression regulation. May participate in oocyte maturation via the regulation of calcium homeostasis (By similarity). {ECO:0000250, ECO:0000269|PubMed:11149926, ECO:0000269|PubMed:7876246}.
P30101	P30101	Protein disulfide-isomerase A3 (EC 5.3.4.1) (58 kDa glucose-regulated protein) (58 kDa microsomal protein) (p58) (Disulfide isomerase ER-60) (Endoplasmic reticulum resident protein 57) (ER protein 57) (ERp57) (Endoplasmic reticulum resident protein 60) (ER protein 60) (ERp60)	PDIA3_HUMAN	5		0.0638325	0	#DIV/0!	1			only in mutatnt		antigen processing and presentation of exogenous peptide antigen via MHC class I, TAP-dependent [GO:0002479]; antigen processing and presentation of peptide antigen via MHC class I [GO:0002474]; cell redox homeostasis [GO:0045454]; cellular response to interleukin-7 [GO:0098761]; positive regulation of extrinsic apoptotic signaling pathway [GO:2001238]; protein folding [GO:0006457]; protein folding in endoplasmic reticulum [GO:0034975]; response to endoplasmic reticulum stress [GO:0034976]	SUBCELLULAR LOCATION: Endoplasmic reticulum {ECO:0000269|PubMed:23826168}. Endoplasmic reticulum lumen {ECO:0000250}. Melanosome {ECO:0000269|PubMed:12643545, ECO:0000269|PubMed:17081065}. Note=Identified by mass spectrometry in melanosome fractions from stage I to stage IV (PubMed:12643545). {ECO:0000269|PubMed:12643545}.
Q13422	Q13422	DNA-binding protein Ikaros (Ikaros family zinc finger protein 1) (Lymphoid transcription factor LyF-1)	IKZF1_HUMAN	7		0.0893655	0	#DIV/0!	1			only in mutatnt		cell cycle [GO:0007049]; chromatin organization [GO:0006325]; erythrocyte differentiation [GO:0030218]; lymphocyte differentiation [GO:0030098]; mesoderm development [GO:0007498]; negative regulation of transcription, DNA-templated [GO:0045892]; positive regulation of transcription by RNA polymerase II [GO:0045944]; protein heterooligomerization [GO:0051291]	SUBCELLULAR LOCATION: Nucleus {ECO:0000269|PubMed:17135265, ECO:0000269|PubMed:21548011, ECO:0000269|PubMed:22106042, ECO:0000269|PubMed:23071339}. Note=In resting lymphocytes, distributed diffusely throughout the nucleus. Localizes to pericentromeric heterochromatin in proliferating cells. This localization requires DNA binding which is regulated by phosphorylation / dephosphorylation events. {ECO:0000269|PubMed:17135265, ECO:0000269|PubMed:22106042}.; SUBCELLULAR LOCATION: Isoform Ik2: Nucleus. Note=In resting lymphocytes, distributed diffusely throughout the nucleus. Localizes to pericentromeric heterochromatin in proliferating cells. This localization requires DNA binding which is regulated by phosphorylation / dephosphorylation events (By similarity). {ECO:0000250}.; SUBCELLULAR LOCATION: Isoform Ik6: Cytoplasm {ECO:0000250}.	FUNCTION: Transcription regulator of hematopoietic cell differentiation (PubMed:17934067). Binds gamma-satellite DNA (PubMed:17135265, PubMed:19141594). Plays a role in the development of lymphocytes, B- and T-cells. Binds and activates the enhancer (delta-A element) of the CD3-delta gene. Repressor of the TDT (fikzfterminal deoxynucleotidyltransferase) gene during thymocyte differentiation. Regulates transcription through association with both HDAC-dependent and HDAC-independent complexes. Targets the 2 chromatin-remodeling complexes, NuRD and BAF (SWI/SNF), in a single complex (PYR complex), to the beta-globin locus in adult erythrocytes. Increases normal apoptosis in adult erythroid cells. Confers early temporal competence to retinal progenitor cells (RPCs) (By similarity). Function is isoform-specific and is modulated by dominant-negative inactive isoforms (PubMed:17135265, PubMed:17934067). {ECO:0000250|UniProtKB:Q03267, ECO:0000269|PubMed:10204490, ECO:0000269|PubMed:17135265, ECO:0000269|PubMed:17934067, ECO:0000269|PubMed:19141594}.
Q2NL82	Q2NL82	Pre-rRNA-processing protein TSR1 homolog	TSR1_HUMAN	3		0.0382995	0	#DIV/0!	0.94			only in mutatnt		maturation of SSU-rRNA from tricistronic rRNA transcript (SSU-rRNA, 5.8S rRNA, LSU-rRNA) [GO:0000462]	SUBCELLULAR LOCATION: Nucleus, nucleolus {ECO:0000250}.	FUNCTION: Required during maturation of the 40S ribosomal subunit in the nucleolus. {ECO:0000250}.
Q5VZ89	Q5VZ89	DENN domain-containing protein 4C	DEN4C_HUMAN	3		0.0382995	0	#DIV/0!	0.96			only in mutatnt		cellular response to insulin stimulus [GO:0032869]; protein localization to plasma membrane [GO:0072659]; protein transport [GO:0015031]	SUBCELLULAR LOCATION: Cytoplasmic vesicle membrane. Cell membrane. Cytoplasm, cytosol. Note=Associates with SLC2A4/GLUT4 storage vesicles.	FUNCTION: Guanine nucleotide exchange factor (GEF) activating RAB10. Promotes the exchange of GDP to GTP, converting inactive GDP-bound RAB10 into its active GTP-bound form. Thereby, stimulates SLC2A4/GLUT4 glucose transporter-enriched vesicles delivery to the plasma membrane in response to insulin. {ECO:0000269|PubMed:20937701}.
Q9UPE1	Q9UPE1	SRSF protein kinase 3 (EC 2.7.11.1) (Muscle-specific serine kinase 1) (MSSK-1) (Serine/arginine-rich protein-specific kinase 3) (SR-protein-specific kinase 3) (Serine/threonine-protein kinase 23)	SRPK3_HUMAN	2		0.025533	0	#DIV/0!	0.93			only in mutatnt		cell differentiation [GO:0030154]; intracellular signal transduction [GO:0035556]; muscle tissue development [GO:0060537]; regulation of gene expression [GO:0010468]; regulation of mRNA processing [GO:0050684]; skeletal muscle tissue development [GO:0007519]; spliceosomal complex assembly [GO:0000245]		FUNCTION: Serine/arginine-rich protein-specific kinase which specifically phosphorylates its substrates at serine residues located in regions rich in arginine/serine dipeptides, known as RS domains. Phosphorylates the SR splicing factor SRSF1 and the lamin-B receptor (LBR) in vitro. Required for normal muscle development (By similarity). {ECO:0000250}.
Q7Z2T5	Q7Z2T5	TRMT1-like protein (EC 2.1.1.-)	TRM1L_HUMAN	2.67	0.33	0.0340866	0.00526568	6.47335	0.78	0		8.09091		behavior [GO:0007610]; tRNA N2-guanine methylation [GO:0002940]		FUNCTION: May play a role in motor coordination and exploratory behavior. {ECO:0000250}.
Q68CP9	Q68CP9	AT-rich interactive domain-containing protein 2 (ARID domain-containing protein 2) (BRG1-associated factor 200) (BAF200) (Zinc finger protein with activation potential) (Zipzap/p200)	ARID2_HUMAN	10.67	1.67	0.136219	0.0266475	5.11187	0.97	0.19		6.38922		cardiac muscle cell proliferation [GO:0060038]; coronary artery morphogenesis [GO:0060982]; embryonic organ development [GO:0048568]; heart morphogenesis [GO:0003007]; homeostatic process [GO:0042592]; negative regulation of cell migration [GO:0030336]; negative regulation of cell proliferation [GO:0008285]; nucleosome disassembly [GO:0006337]	SUBCELLULAR LOCATION: Nucleus.	FUNCTION: Involved in transcriptional activation and repression of select genes by chromatin remodeling (alteration of DNA-nucleosome topology). Required for the stability of the SWI/SNF chromatin remodeling complex SWI/SNF-B (PBAF). May be involved in targeting the complex to different genes. May be involved in regulating transcriptional activation of cardiac genes. {ECO:0000269|PubMed:16782067, ECO:0000303|PubMed:22952240, ECO:0000303|PubMed:26601204}.
Q4L180	Q4L180	Filamin A-interacting protein 1-like (130 kDa GPBP-interacting protein) (90 kDa GPBP-interacting protein) (Protein down-regulated in ovarian cancer 1) (DOC-1)	FIL1L_HUMAN	3.67	0.67	0.0468531	0.0106909	4.38251	0.98	0.31		5.47761			SUBCELLULAR LOCATION: Cytoplasm {ECO:0000269|PubMed:18794120}. Membrane {ECO:0000269|PubMed:18794120}. Nucleus {ECO:0000269|PubMed:18794120}.	FUNCTION: Acts as a regulator of the antiangiogenic activity on endothelial cells. When overexpressed in endothelial cells, leads to inhibition of cell proliferation and migration and an increase in apoptosis. Inhibits melanoma growth When expressed in tumor-associated vasculature. {ECO:0000269|PubMed:18794120}.
Q16594	Q16594	Transcription initiation factor TFIID subunit 9 (RNA polymerase II TBP-associated factor subunit G) (STAF31/32) (Transcription initiation factor TFIID 31 kDa subunit) (TAFII-31) (TAFII31) (Transcription initiation factor TFIID 32 kDa subunit) (TAFII-32) (TAFII32)	TAF9_HUMAN	3	0.67	0.0382995	0.0106909	3.58243	0.91	0.28		4.47761		box C/D snoRNP assembly [GO:0000492]; cellular response to DNA damage stimulus [GO:0006974]; histone H3 acetylation [GO:0043966]; negative regulation of apoptotic process [GO:0043066]; negative regulation of intrinsic apoptotic signaling pathway in response to DNA damage by p53 class mediator [GO:1902166]; negative regulation of proteasomal ubiquitin-dependent protein catabolic process [GO:0032435]; positive regulation of cell growth [GO:0030307]; positive regulation of response to cytokine stimulus [GO:0060760]; positive regulation of transcription by RNA polymerase II [GO:0045944]; protein stabilization [GO:0050821]; regulation of signal transduction by p53 class mediator [GO:1901796]; response to interleukin-1 [GO:0070555]; snRNA transcription by RNA polymerase II [GO:0042795]; transcription by RNA polymerase II [GO:0006366]; transcription initiation from RNA polymerase II promoter [GO:0006367]	SUBCELLULAR LOCATION: Nucleus {ECO:0000269|PubMed:11564863, ECO:0000269|PubMed:9674425}.	FUNCTION: Essential for cell viability. TAF9 and TAF9B are involved in transcriptional activation as well as repression of distinct but overlapping sets of genes. May have a role in gene regulation associated with apoptosis. TAFs are components of the transcription factor IID (TFIID) complex, the TBP-free TAFII complex (TFTC), the PCAF histone acetylase complex and the STAGA transcription coactivator-HAT complex. TFIID or TFTC are essential for the regulation of RNA polymerase II-mediated transcription. {ECO:0000269|PubMed:15899866}.
P40939	P40939	Trifunctional enzyme subunit alpha, mitochondrial (78 kDa gastrin-binding protein) (TP-alpha) [Includes: Long-chain enoyl-CoA hydratase (EC 4.2.1.17); Long chain 3-hydroxyacyl-CoA dehydrogenase (EC 1.1.1.211)]	ECHA_HUMAN	6.67	1.67	0.0851526	0.0266475	3.19552	0.92	0.13		3.99401		fatty acid beta-oxidation [GO:0006635]; response to drug [GO:0042493]; response to insulin [GO:0032868]	SUBCELLULAR LOCATION: Mitochondrion.	FUNCTION: Bifunctional subunit.
O76094	O76094	Signal recognition particle subunit SRP72 (SRP72) (Signal recognition particle 72 kDa protein)	SRP72_HUMAN	2.67	0.67	0.0340866	0.0106909	3.18836	0.81	0		3.98507		response to drug [GO:0042493]; SRP-dependent cotranslational protein targeting to membrane [GO:0006614]; SRP-dependent cotranslational protein targeting to membrane, translocation [GO:0006616]	SUBCELLULAR LOCATION: Cytoplasm {ECO:0000269|PubMed:22541560}. Endoplasmic reticulum {ECO:0000269|PubMed:22541560}.	FUNCTION: Signal-recognition-particle assembly has a crucial role in targeting secretory proteins to the rough endoplasmic reticulum membrane. Binds the 7S RNA only in presence of SRP68. This ribonucleoprotein complex might interact directly with the docking protein in the ER membrane and possibly participate in the elongation arrest function.
Q5VWQ0	Q5VWQ0	Lysine-specific demethylase 9 (KDM9) (EC 1.14.11.-) (Round spermatid basic protein 1)	RSBN1_HUMAN	2.67	0.67	0.0340866	0.0106909	3.18836	0.96	0		3.98507		chromatin organization [GO:0006325]	SUBCELLULAR LOCATION: Nucleus {ECO:0000250}.	FUNCTION: Histone demethylase that specifically demethylates dimethylated 'Lys-20' of histone H4 (H4K20me2), thereby modulating chromosome architecture. {ECO:0000250|UniProtKB:Q80T69}.
O95613	O95613	Pericentrin (Kendrin) (Pericentrin-B)	PCNT_HUMAN	3.33	1	0.0425124	0.0159566	2.66426	0.98	0		3.33		ciliary basal body-plasma membrane docking [GO:0097711]; cilium assembly [GO:0060271]; G2/M transition of mitotic cell cycle [GO:0000086]; microtubule cytoskeleton organization [GO:0000226]; mitotic spindle organization [GO:0007052]; positive regulation of intracellular protein transport [GO:0090316]; regulation of G2/M transition of mitotic cell cycle [GO:0010389]; signal transduction [GO:0007165]	SUBCELLULAR LOCATION: Cytoplasm, cytoskeleton, microtubule organizing center, centrosome {ECO:0000269|PubMed:10823944, ECO:0000269|PubMed:11171385, ECO:0000269|PubMed:14654843, ECO:0000269|PubMed:18955030, ECO:0000269|PubMed:22797915, ECO:0000269|PubMed:27137183}. Note=Centrosomal at all stages of the cell cycle. Remains associated with centrosomes following microtubule depolymerization. Colocalized with DISC1 at the centrosome.	FUNCTION: Integral component of the filamentous matrix of the centrosome involved in the initial establishment of organized microtubule arrays in both mitosis and meiosis. Plays a role, together with DISC1, in the microtubule network formation. Is an integral component of the pericentriolar material (PCM). May play an important role in preventing premature centrosome splitting during interphase by inhibiting NEK2 kinase activity at the centrosome. {ECO:0000269|PubMed:10823944, ECO:0000269|PubMed:11171385, ECO:0000269|PubMed:18955030, ECO:0000269|PubMed:20599736}.
P05141	P05141	ADP/ATP translocase 2 (ADP,ATP carrier protein 2) (ADP,ATP carrier protein, fibroblast isoform) (Adenine nucleotide translocator 2) (ANT 2) (Solute carrier family 25 member 5) [Cleaved into: ADP/ATP translocase 2, N-terminally processed]	ADT2_HUMAN	3.33	1	0.0425124	0.0159566	2.66426	0.94	0		3.33		cellular response to leukemia inhibitory factor [GO:1990830]; chromosome segregation [GO:0007059]; negative regulation of mitochondrial outer membrane permeabilization involved in apoptotic signaling pathway [GO:1901029]; positive regulation of cell proliferation [GO:0008284]; regulation of insulin secretion [GO:0050796]; viral process [GO:0016032]	SUBCELLULAR LOCATION: Mitochondrion inner membrane; Multi-pass membrane protein.	FUNCTION: Catalyzes the exchange of cytoplasmic ADP with mitochondrial ATP across the mitochondrial inner membrane. As part of the mitotic spindle-associated MMXD complex it may play a role in chromosome segregation. {ECO:0000269|PubMed:20797633}.
P49848	P49848	Transcription initiation factor TFIID subunit 6 (RNA polymerase II TBP-associated factor subunit E) (Transcription initiation factor TFIID 70 kDa subunit) (TAF(II)70) (TAFII-70) (TAFII70) (Transcription initiation factor TFIID 80 kDa subunit) (TAF(II)80) (TAFII-80) (TAFII80)	TAF6_HUMAN	13.67	4.33	0.174518	0.0690921	2.52588	0.94	0.09		3.15704		apoptotic process [GO:0006915]; chromatin organization [GO:0006325]; DNA-templated transcription, initiation [GO:0006352]; negative regulation of cell cycle [GO:0045786]; negative regulation of cell proliferation [GO:0008285]; positive regulation of apoptotic process [GO:0043065]; positive regulation of intrinsic apoptotic signaling pathway [GO:2001244]; positive regulation of transcription initiation from RNA polymerase II promoter [GO:0060261]; regulation of signal transduction by p53 class mediator [GO:1901796]; regulation of transcription by RNA polymerase II [GO:0006357]; RNA polymerase II preinitiation complex assembly [GO:0051123]; snRNA transcription by RNA polymerase II [GO:0042795]; transcription by RNA polymerase II [GO:0006366]; transcription initiation from RNA polymerase II promoter [GO:0006367]	SUBCELLULAR LOCATION: Nucleus.; SUBCELLULAR LOCATION: Isoform 4: Nucleus {ECO:0000269|PubMed:18628956}.	FUNCTION: TAFs are components of the transcription factor IID (TFIID) complex, PCAF histone acetylase complex and TBP-free TAFII complex (TFTC). TIIFD is multimeric protein complex that plays a central role in mediating promoter responses to various activators and repressors.; FUNCTION: Isoform 4: Transcriptional regulator which acts primarily as a positive regulator of transcription (PubMed:20096117, PubMed:29358700). Recruited to the promoters of a number of genes including GADD45A and CDKN1A/p21, leading to transcriptional up-regulation and subsequent induction of apoptosis (PubMed:11583621). Also up-regulates expression of other genes including GCNA/ACRC, HES1 and IFFO1 (PubMed:18628956). In contrast, down-regulates transcription of MDM2 (PubMed:11583621). Acts as a transcriptional coactivator to enhance transcription of TP53/p53-responsive genes such as DUSP1 (PubMed:20096117). Can also activate transcription and apoptosis independently of TP53 (PubMed:18628956). Drives apoptosis via the intrinsic apoptotic pathway by up-regulating apoptosis effectors such as BCL2L11/BIM and PMAIP1/NOXA (PubMed:29358700). {ECO:0000269|PubMed:11583621, ECO:0000269|PubMed:18628956, ECO:0000269|PubMed:20096117, ECO:0000269|PubMed:29358700}.
Q49A26	Q49A26	Putative oxidoreductase GLYR1 (EC 1.-.-.-) (3-hydroxyisobutyrate dehydrogenase-like protein) (Cytokine-like nuclear factor N-PAC) (Glyoxylate reductase 1 homolog) (Nuclear protein NP60) (Nuclear protein of 60 kDa)	GLYR1_HUMAN	11	3.67	0.140432	0.0585607	2.39805	0.89	0.05		2.99728			SUBCELLULAR LOCATION: Nucleus {ECO:0000269|PubMed:16352664}.	FUNCTION: Putative oxidoreductase that is recruited on chromatin and promotes KDM1B demethylase activity (PubMed:23260659). Recognizes and binds trimethylated 'Lys-36' of histone H3 (H3K36me3) (PubMed:20850016). Regulates p38 MAP kinase activity by mediating stress activation of p38alpha/MAPK14 and specifically regulating MAPK14 signaling (PubMed:16352664). Indirectly promotes phosphorylation of MAPK14 and activation of ATF2 (PubMed:16352664). The phosphorylation of MAPK14 requires upstream activity of MAP2K4 and MAP2K6 (PubMed:16352664). {ECO:0000269|PubMed:16352664, ECO:0000269|PubMed:20850016, ECO:0000269|PubMed:23260659}.
Q86Z20	Q86Z20	Coiled-coil domain-containing protein 125 (Protein kenae)	CC125_HUMAN	2	0.67	0.025533	0.0106909	2.38829	0.94	0.31		2.98507		activation of GTPase activity [GO:0090630]; negative regulation of cell motility [GO:2000146]; negative regulation of Rho protein signal transduction [GO:0035024]	SUBCELLULAR LOCATION: Cytoplasm {ECO:0000269|PubMed:19787194}.	FUNCTION: May be involved in the regulation of cell migration. {ECO:0000269|PubMed:19787194}.
Q9UQE7	Q9UQE7	Structural maintenance of chromosomes protein 3 (SMC protein 3) (SMC-3) (Basement membrane-associated chondroitin proteoglycan) (Bamacan) (Chondroitin sulfate proteoglycan 6) (Chromosome-associated polypeptide) (hCAP)	SMC3_HUMAN	12.33	5	0.157411	0.079783	1.97299	0.95	0.28		2.466		cell division [GO:0051301]; DNA repair [GO:0006281]; interaction with symbiont [GO:0051702]; meiotic cell cycle [GO:0051321]; mitotic cell cycle [GO:0000278]; negative regulation of DNA endoreduplication [GO:0032876]; positive regulation by host of viral release from host cell [GO:0044791]; regulation of DNA replication [GO:0006275]; regulation of mitotic spindle assembly [GO:1901673]; sister chromatid cohesion [GO:0007062]; stem cell population maintenance [GO:0019827]	SUBCELLULAR LOCATION: Nucleus {ECO:0000250|UniProtKB:Q9CW03}. Chromosome {ECO:0000250|UniProtKB:Q9CW03}. Chromosome, centromere {ECO:0000250|UniProtKB:Q9CW03}. Note=Associates with chromatin. Before prophase it is scattered along chromosome arms. During prophase, most of cohesin complexes dissociate from chromatin probably because of phosphorylation by PLK, except at centromeres, where cohesin complexes remain. At anaphase, the RAD21 subunit of the cohesin complex is cleaved, leading to the dissociation of the complex from chromosomes, allowing chromosome separation. The phosphorylated form at Ser-1083 is preferentially associated with unsynapsed chromosomal regions (By similarity). {ECO:0000250|UniProtKB:Q9CW03}.	FUNCTION: Central component of cohesin, a complex required for chromosome cohesion during the cell cycle. The cohesin complex may form a large proteinaceous ring within which sister chromatids can be trapped. At anaphase, the complex is cleaved and dissociates from chromatin, allowing sister chromatids to segregate. Cohesion is coupled to DNA replication and is involved in DNA repair. The cohesin complex plays also an important role in spindle pole assembly during mitosis and in chromosomes movement. {ECO:0000269|PubMed:11076961, ECO:0000269|PubMed:19907496}.
P35527	P35527	Keratin, type I cytoskeletal 9 (Cytokeratin-9) (CK-9) (Keratin-9) (K9)	K1C9_HUMAN	30.67	12.67	0.391549	0.20217	1.93673	0.91	0.01		2.42068		cornification [GO:0070268]; epidermis development [GO:0008544]; intermediate filament organization [GO:0045109]; keratinization [GO:0031424]; skin development [GO:0043588]; spermatogenesis [GO:0007283]		FUNCTION: May serve an important special function either in the mature palmar and plantar skin tissue or in the morphogenetic program of the formation of these tissues. Plays a role in keratin filament assembly. {ECO:0000269|PubMed:10218578, ECO:0000269|PubMed:7507869}.
Q86U86	Q86U86	Protein polybromo-1 (hPB1) (BRG1-associated factor 180) (BAF180) (Polybromo-1D)	PB1_HUMAN	27.33	11.67	0.348908	0.186213	1.8737	0.96	0.54		2.3419		ATP-dependent chromatin remodeling [GO:0043044]; chromatin remodeling [GO:0006338]; mitotic cell cycle [GO:0000278]; negative regulation of cell proliferation [GO:0008285]; nucleosome disassembly [GO:0006337]; transcription elongation from RNA polymerase II promoter [GO:0006368]	SUBCELLULAR LOCATION: Nucleus {ECO:0000303|PubMed:22952240, ECO:0000303|PubMed:26601204}.	FUNCTION: Involved in transcriptional activation and repression of select genes by chromatin remodeling (alteration of DNA-nucleosome topology). Required for the stability of the SWI/SNF chromatin remodeling complex SWI/SNF-B (PBAF). Acts as a negative regulator of cell proliferation. {ECO:0000269|PubMed:21248752, ECO:0000303|PubMed:22952240, ECO:0000303|PubMed:26601204}.
Q14683	Q14683	Structural maintenance of chromosomes protein 1A (SMC protein 1A) (SMC-1-alpha) (SMC-1A) (Sb1.8)	SMC1A_HUMAN	16.67	7.33	0.212818	0.116962	1.81955	0.95	0.48		2.27422		cell division [GO:0051301]; DNA repair [GO:0006281]; meiotic cell cycle [GO:0051321]; mitotic sister chromatid cohesion [GO:0007064]; mitotic sister chromatid segregation [GO:0000070]; negative regulation of DNA endoreduplication [GO:0032876]; regulation of mitotic spindle assembly [GO:1901673]; response to DNA damage checkpoint signaling [GO:0072423]; response to radiation [GO:0009314]; sister chromatid cohesion [GO:0007062]; stem cell population maintenance [GO:0019827]	SUBCELLULAR LOCATION: Nucleus {ECO:0000269|PubMed:12199140}. Chromosome {ECO:0000269|PubMed:12199140}. Chromosome, centromere, kinetochore {ECO:0000269|PubMed:12199140}. Note=Associates with chromatin. Before prophase it is scattered along chromosome arms. During prophase, most of cohesin complexes dissociate from chromatin probably because of phosphorylation by PLK, except at centromeres, where cohesin complexes remain. At anaphase, the RAD21 subunit of the cohesin complex is cleaved, leading to the dissociation of the complex from chromosomes, allowing chromosome separation. In germ cells, cohesin complex dissociates from chromatin at prophase I, and may be replaced by a meiosis-specific cohesin complex. The phosphorylated form on Ser-957 and Ser-966 associates with chromatin during G1/S/G2 phases but not during M phase, suggesting that phosphorylation does not regulate cohesin function. Integral component of the functional centromere-kinetochore complex at the kinetochore region during mitosis.	FUNCTION: Involved in chromosome cohesion during cell cycle and in DNA repair. Central component of cohesin complex. The cohesin complex is required for the cohesion of sister chromatids after DNA replication. The cohesin complex apparently forms a large proteinaceous ring within which sister chromatids can be trapped. At anaphase, the complex is cleaved and dissociates from chromatin, allowing sister chromatids to segregate. The cohesin complex may also play a role in spindle pole assembly during mitosis. Involved in DNA repair via its interaction with BRCA1 and its related phosphorylation by ATM, or via its phosphorylation by ATR. Works as a downstream effector both in the ATM/NBS1 branch and in the ATR/MSH2 branch of S-phase checkpoint. {ECO:0000269|PubMed:11877377}.
Q9GZN1	Q9GZN1	Actin-related protein 6 (hArp6) (hARPX)	ARP6_HUMAN	3	1.33	0.0382995	0.0212223	1.80468	0.93	0.27		2.25564		chromatin remodeling [GO:0006338]	SUBCELLULAR LOCATION: Cytoplasm, cytoskeleton {ECO:0000250}. Nucleus {ECO:0000269|PubMed:16487625}. Note=Colocalizes with HP1 family proteins at pericentric heterochromatin.
O95793	O95793	Double-stranded RNA-binding protein Staufen homolog 1	STAU1_HUMAN	7.67	3.67	0.0979191	0.0585607	1.67209	0.99	0.7		2.08992		cellular response to oxidative stress [GO:0034599]; modification of postsynaptic structure [GO:0099010]; positive regulation by virus of viral protein levels in host cell [GO:0046726]; positive regulation of long-term synaptic potentiation [GO:1900273]; positive regulation of viral genome replication [GO:0045070]	SUBCELLULAR LOCATION: Cytoplasm {ECO:0000269|PubMed:19029303}. Rough endoplasmic reticulum {ECO:0000269|PubMed:19029303}. Note=Localizes exclusively with the rough reticulum endoplasmic (RER).	FUNCTION: Binds double-stranded RNA (regardless of the sequence) and tubulin. May play a role in specific positioning of mRNAs at given sites in the cell by cross-linking cytoskeletal and RNA components, and in stimulating their translation at the site.; FUNCTION: (Microbial infection) Plays a role in virus particles production of many viruses including of HIV-1, HERV-K, ebola virus and influenza virus. Acts by interacting with various viral proteins involved in particle budding process. {ECO:0000269|PubMed:10325410, ECO:0000269|PubMed:18498651, ECO:0000269|PubMed:23926355, ECO:0000269|PubMed:30301857}.
O60216	O60216	Double-strand-break repair protein rad21 homolog (hHR21) (Nuclear matrix protein 1) (NXP-1) (SCC1 homolog)	RAD21_HUMAN	4.33	2.33	0.0552789	0.0371789	1.48684	0.94	0.54		1.85837		apoptotic process [GO:0006915]; cell division [GO:0051301]; DNA recombination [GO:0006310]; double-strand break repair [GO:0006302]; meiotic cell cycle [GO:0051321]; negative regulation of G2/M transition of mitotic cell cycle [GO:0010972]; negative regulation of mitotic metaphase/anaphase transition [GO:0045841]; positive regulation of sister chromatid cohesion [GO:0045876]; protein localization to chromatin [GO:0071168]; reciprocal meiotic recombination [GO:0007131]; regulation of transcription by RNA polymerase II [GO:0006357]; sister chromatid cohesion [GO:0007062]	SUBCELLULAR LOCATION: Nucleus {ECO:0000269|PubMed:10623634}. Chromosome {ECO:0000269|PubMed:11073952}. Chromosome, centromere {ECO:0000269|PubMed:11073952}. Note=Associates with chromatin. Before prophase it is scattered along chromosome arms. During prophase, most of cohesin complexes dissociate from chromatin probably because of phosphorylation by PLK, except at centromeres, where cohesin complexes remain. At anaphase, it is cleaved by separase/ESPL1, leading to the dissociation of the complex from chromosomes, allowing chromosome separation. Once cleaved by caspase-3, the C-terminal 64 kDa cleavage product translocates to the cytoplasm, where it may trigger apoptosis. {ECO:0000269|PubMed:11073952}.	FUNCTION: Cleavable component of the cohesin complex, involved in chromosome cohesion during cell cycle, in DNA repair, and in apoptosis. The cohesin complex is required for the cohesion of sister chromatids after DNA replication. The cohesin complex apparently forms a large proteinaceous ring within which sister chromatids can be trapped. At metaphase-anaphase transition, this protein is cleaved by separase/ESPL1 and dissociates from chromatin, allowing sister chromatids to segregate. The cohesin complex may also play a role in spindle pole assembly during mitosis. Also plays a role in apoptosis, via its cleavage by caspase-3/CASP3 or caspase-7/CASP7 during early steps of apoptosis: the C-terminal 64 kDa cleavage product may act as a nuclear signal to initiate cytoplasmic events involved in the apoptotic pathway. {ECO:0000269|PubMed:11875078, ECO:0000269|PubMed:12417729}.
P13647	P13647	Keratin, type II cytoskeletal 5 (58 kDa cytokeratin) (Cytokeratin-5) (CK-5) (Keratin-5) (K5) (Type-II keratin Kb5)	K2C5_HUMAN	8.67	4.67	0.110686	0.0745173	1.48537	0.97	0.91		1.85653		cornification [GO:0070268]; epidermis development [GO:0008544]; hemidesmosome assembly [GO:0031581]; keratinization [GO:0031424]
P31942	P31942	Heterogeneous nuclear ribonucleoprotein H3 (hnRNP H3) (Heterogeneous nuclear ribonucleoprotein 2H9) (hnRNP 2H9)	HNRH3_HUMAN	3.67	2	0.0468531	0.0319132	1.46814	0.79	0.39		1.835		epithelial cell differentiation [GO:0030855]; mRNA splicing, via spliceosome [GO:0000398]; RNA processing [GO:0006396]; RNA splicing [GO:0008380]	SUBCELLULAR LOCATION: Nucleus {ECO:0000269|PubMed:8999868}.	FUNCTION: Involved in the splicing process and participates in early heat shock-induced splicing arrest. Due to their great structural variations the different isoforms may possess different functions in the splicing reaction.
Q12830	Q12830	Nucleosome-remodeling factor subunit BPTF (Bromodomain and PHD finger-containing transcription factor) (Fetal Alz-50 clone 1 protein) (Fetal Alzheimer antigen)	BPTF_HUMAN	6.67	4	0.0851526	0.0638264	1.33413	0.75	0.38		1.6675		anterior/posterior pattern specification [GO:0009952]; brain development [GO:0007420]; chromatin remodeling [GO:0006338]; embryonic placenta development [GO:0001892]; endoderm development [GO:0007492]; negative regulation of transcription by RNA polymerase II [GO:0000122]; positive regulation of transcription by RNA polymerase II [GO:0045944]; regulation of transcription by RNA polymerase II [GO:0006357]	SUBCELLULAR LOCATION: Cytoplasm. Nucleus. Note=In brains of Alzheimer disease patients, present in a subset of amyloid-containing plaques.	FUNCTION: Histone-binding component of NURF (nucleosome-remodeling factor), a complex which catalyzes ATP-dependent nucleosome sliding and facilitates transcription of chromatin. Specifically recognizes H3 tails trimethylated on 'Lys-4' (H3K4me3), which mark transcription start sites of virtually all active genes. May also regulate transcription through direct binding to DNA or transcription factors.
O60264	O60264	SWI/SNF-related matrix-associated actin-dependent regulator of chromatin subfamily A member 5 (SWI/SNF-related matrix-associated actin-dependent regulator of chromatin A5) (EC 3.6.4.-) (Sucrose nonfermenting protein 2 homolog) (hSNF2H)	SMCA5_HUMAN	10	6	0.127665	0.0957396	1.33346	0.86	0.51		1.66667		ATP-dependent chromatin remodeling [GO:0043044]; cellular response to leukemia inhibitory factor [GO:1990830]; CENP-A containing nucleosome assembly [GO:0034080]; chromatin remodeling [GO:0006338]; chromatin silencing at rDNA [GO:0000183]; DNA-templated transcription, initiation [GO:0006352]; nucleosome assembly [GO:0006334]; nucleosome positioning [GO:0016584]; positive regulation of gene expression, epigenetic [GO:0045815]; positive regulation of transcription, DNA-templated [GO:0045893]; regulation of transcription by RNA polymerase II [GO:0006357]	SUBCELLULAR LOCATION: Nucleus {ECO:0000255|PROSITE-ProRule:PRU00624, ECO:0000269|PubMed:12434153}.	FUNCTION: Helicase that possesses intrinsic ATP-dependent nucleosome-remodeling activity. Complexes containing SMARCA5 are capable of forming ordered nucleosome arrays on chromatin; this may require intact histone H4 tails. Also required for replication of pericentric heterochromatin in S-phase specifically in conjunction with BAZ1A. Probably plays a role in repression of polI dependent transcription of the rDNA locus, through the recruitment of the SIN3/HDAC1 corepressor complex to the rDNA promoter. Essential component of the WICH complex, a chromatin remodeling complex that mobilizes nucleosomes and reconfigures irregular chromatin to a regular nucleosomal array structure. The WICH complex regulates the transcription of various genes, has a role in RNA polymerase I and RNA polymerase III transcription, mediates the histone H2AX phosphorylation at 'Tyr-142', and is involved in the maintenance of chromatin structures during DNA replication processes. Essential component of the NoRC (nucleolar remodeling complex) complex, a complex that mediates silencing of a fraction of rDNA by recruiting histone-modifying enzymes and DNA methyltransferases, leading to heterochromatin formation and transcriptional silencing. {ECO:0000269|PubMed:10880450, ECO:0000269|PubMed:11980720, ECO:0000269|PubMed:12198550, ECO:0000269|PubMed:12434153, ECO:0000269|PubMed:12972596, ECO:0000269|PubMed:15543136, ECO:0000269|PubMed:16603771}.
Q96ME7	Q96ME7	Zinc finger protein 512	ZN512_HUMAN	12	7.67	0.153198	0.122387	1.25175	0.97	0.84		1.56454			SUBCELLULAR LOCATION: Nucleus {ECO:0000305}.	FUNCTION: May be involved in transcriptional regulation.
Q9BQ39	Q9BQ39	ATP-dependent RNA helicase DDX50 (EC 3.6.4.13) (DEAD box protein 50) (Gu-beta) (Nucleolar protein Gu2)	DDX50_HUMAN	5.67	3.67	0.0723861	0.0585607	1.23609	0.97	0.91		1.54496			SUBCELLULAR LOCATION: Nucleus, nucleolus {ECO:0000269|PubMed:12429849}.
Q8IY81	Q8IY81	pre-rRNA processing protein FTSJ3 (EC 2.1.1.-) (2'-O-ribose RNA methyltransferase SPB1 homolog) (Protein ftsJ homolog 3) (Putative rRNA methyltransferase 3)	SPB1_HUMAN	7.67	5	0.0979191	0.079783	1.22732	0.84	0.46		1.534		enzyme-directed rRNA 2'-O-methylation [GO:0000453]; maturation of 5.8S rRNA from tricistronic rRNA transcript (SSU-rRNA, 5.8S rRNA, LSU-rRNA) [GO:0000466]; maturation of LSU-rRNA from tricistronic rRNA transcript (SSU-rRNA, 5.8S rRNA, LSU-rRNA) [GO:0000463]; rRNA methylation [GO:0031167]	SUBCELLULAR LOCATION: Nucleus, nucleolus {ECO:0000255|HAMAP-Rule:MF_03163, ECO:0000269|PubMed:12429849, ECO:0000269|PubMed:22195017}.	FUNCTION: Probable methyltransferase involved in the processing of the 34S pre-rRNA to 18S rRNA and in 40S ribosomal subunit formation. {ECO:0000255|HAMAP-Rule:MF_03163, ECO:0000269|PubMed:22195017}.
Q9Y3B7	Q9Y3B7	39S ribosomal protein L11, mitochondrial (L11mt) (MRP-L11) (Mitochondrial large ribosomal subunit protein uL11m)	RM11_HUMAN	3.33	2.33	0.0425124	0.0371789	1.14346	0.92	0.6		1.42918		mitochondrial translational elongation [GO:0070125]; mitochondrial translational termination [GO:0070126]; ribosomal large subunit assembly [GO:0000027]; translation [GO:0006412]	SUBCELLULAR LOCATION: Mitochondrion {ECO:0000269|PubMed:11279069, ECO:0000269|PubMed:25278503, ECO:0000269|PubMed:25838379, ECO:0000269|PubMed:28892042}.
P16615	P16615	Sarcoplasmic/endoplasmic reticulum calcium ATPase 2 (SERCA2) (SR Ca(2+)-ATPase 2) (EC 3.6.3.8) (Calcium pump 2) (Calcium-transporting ATPase sarcoplasmic reticulum type, slow twitch skeletal muscle isoform) (Endoplasmic reticulum class 1/2 Ca(2+) ATPase)	AT2A2_HUMAN	5.67	4	0.0723861	0.0638264	1.13411	1	0.98		1.4175		calcium ion import into sarcoplasmic reticulum [GO:1990036]; calcium ion transmembrane transport [GO:0070588]; calcium ion transport from cytosol to endoplasmic reticulum [GO:1903515]; cardiac muscle hypertrophy in response to stress [GO:0014898]; cell adhesion [GO:0007155]; cellular calcium ion homeostasis [GO:0006874]; cellular response to heat [GO:0034605]; cellular response to oxidative stress [GO:0034599]; endoplasmic reticulum calcium ion homeostasis [GO:0032469]; epidermis development [GO:0008544]; ER-nucleus signaling pathway [GO:0006984]; ion transmembrane transport [GO:0034220]; negative regulation of heart contraction [GO:0045822]; organelle organization [GO:0006996]; positive regulation of endoplasmic reticulum calcium ion concentration [GO:0032470]; positive regulation of heart rate [GO:0010460]; regulation of calcium ion-dependent exocytosis of neurotransmitter [GO:1903233]; regulation of cardiac conduction [GO:1903779]; regulation of cardiac muscle cell action potential involved in regulation of contraction [GO:0098909]; regulation of cardiac muscle cell membrane potential [GO:0086036]; regulation of cardiac muscle contraction by calcium ion signaling [GO:0010882]; regulation of the force of heart contraction [GO:0002026]; relaxation of cardiac muscle [GO:0055119]; response to endoplasmic reticulum stress [GO:0034976]; response to lipopolysaccharide [GO:0032496]; sarcoplasmic reticulum calcium ion transport [GO:0070296]; skeletal muscle contraction [GO:0003009]; transition between fast and slow fiber [GO:0014883]; T-tubule organization [GO:0033292]	SUBCELLULAR LOCATION: Endoplasmic reticulum membrane {ECO:0000250|UniProtKB:O55143}; Multi-pass membrane protein {ECO:0000255}. Sarcoplasmic reticulum membrane {ECO:0000250|UniProtKB:O55143}; Multi-pass membrane protein {ECO:0000255}.	FUNCTION: This magnesium-dependent enzyme catalyzes the hydrolysis of ATP coupled with the translocation of calcium from the cytosol to the sarcoplasmic reticulum lumen. Isoform 2 is involved in the regulation of the contraction/relaxation cycle (PubMed:16402920). Acts as a regulator of TNFSF11-mediated Ca(2+) signaling pathways via its interaction with TMEM64 which is critical for the TNFSF11-induced CREB1 activation and mitochondrial ROS generation necessary for proper osteoclast generation. Association between TMEM64 and SERCA2 in the ER leads to cytosolic Ca (2+) spiking for activation of NFATC1 and production of mitochondrial ROS, thereby triggering Ca (2+) signaling cascades that promote osteoclast differentiation and activation (By similarity). {ECO:0000250|UniProtKB:O55143, ECO:0000269|PubMed:16402920}.
Q14684	Q14684	Ribosomal RNA processing protein 1 homolog B (RRP1-like protein B)	RRP1B_HUMAN	15.67	11.33	0.200051	0.180788	1.10655	0.95	0.58		1.38305		apoptotic process [GO:0006915]; cellular response to virus [GO:0098586]; mRNA processing [GO:0006397]; negative regulation of GTPase activity [GO:0034260]; negative regulation of phosphatase activity [GO:0010923]; positive regulation by host of viral transcription [GO:0043923]; positive regulation of apoptotic process [GO:0043065]; positive regulation of transcription by RNA polymerase II [GO:0045944]; regulation of RNA splicing [GO:0043484]; RNA splicing [GO:0008380]; rRNA processing [GO:0006364]	SUBCELLULAR LOCATION: Nucleus, nucleolus {ECO:0000269|PubMed:12429849, ECO:0000269|PubMed:20040599, ECO:0000269|PubMed:20926688, ECO:0000269|PubMed:26311876}. Nucleus, nucleoplasm {ECO:0000269|PubMed:20926688}. Chromosome {ECO:0000269|PubMed:19710015}. Note=Predominantly located in the nucleolus with a small amount found in the nucleoplasm (PubMed:20926688). Associates with the perichromatin region during metaphase and with cytoplasmic foci during telophase before reaccumulation in the nucleolus during G2 (PubMed:20926688). Associates with heterochromatin and euchromatin (PubMed:19710015). {ECO:0000269|PubMed:19710015, ECO:0000269|PubMed:20926688}.; SUBCELLULAR LOCATION: Nucleus, nucleoplasm {ECO:0000269|PubMed:26311876}. Note=(Microbial infection) Following infection by influenza A virus, partially translocates from the nucleolus to the nucleoplasm. {ECO:0000269|PubMed:26311876}.	FUNCTION: Positively regulates DNA damage-induced apoptosis by acting as a transcriptional coactivator of proapoptotic target genes of the transcriptional activator E2F1 (PubMed:20040599). Likely to play a role in ribosome biogenesis by targeting serine/threonine protein phosphatase PP1 to the nucleolus (PubMed:20926688). Involved in regulation of mRNA splicing (By similarity). Inhibits SIPA1 GTPase activity (By similarity). Involved in regulating expression of extracellular matrix genes (By similarity). Associates with chromatin and may play a role in modulating chromatin structure (PubMed:19710015). {ECO:0000250|UniProtKB:Q91YK2, ECO:0000269|PubMed:19710015, ECO:0000269|PubMed:20040599, ECO:0000269|PubMed:20926688}.; FUNCTION: (Microbial infection) Following influenza A virus (IAV) infection, promotes viral mRNA transcription by facilitating the binding of IAV RNA-directed RNA polymerase to capped mRNA. {ECO:0000269|PubMed:26311876}.
Q9BRJ6	Q9BRJ6	Uncharacterized protein C7orf50	CG050_HUMAN	3.67	2.67	0.0468531	0.0426041	1.09973	0.88	0.87		1.37453
Q1ED39	Q1ED39	Lysine-rich nucleolar protein 1 (Protein FAM191A) (Testis-specific gene 118 protein)	KNOP1_HUMAN	5.33	4	0.0680454	0.0638264	1.0661	0.83	0.7		1.3325			SUBCELLULAR LOCATION: Nucleus, nucleolus {ECO:0000250}.
Q13011	Q13011	Delta(3,5)-Delta(2,4)-dienoyl-CoA isomerase, mitochondrial (EC 5.3.3.-)	ECH1_HUMAN	9.33	7.33	0.119111	0.116962	1.01838	0.88	0.75		1.27285		fatty acid beta-oxidation [GO:0006635]; protein targeting to peroxisome [GO:0006625]	SUBCELLULAR LOCATION: Mitochondrion {ECO:0000250}. Peroxisome {ECO:0000250}.	FUNCTION: Isomerization of 3-trans,5-cis-dienoyl-CoA to 2-trans,4-trans-dienoyl-CoA. {ECO:0000250}.
Q9UKS7	Q9UKS7	Zinc finger protein Helios (Ikaros family zinc finger protein 2)	IKZF2_HUMAN	78.33	62.67	1	1	1	1	1		1.24988		positive regulation of transcription by RNA polymerase II [GO:0045944]	SUBCELLULAR LOCATION: Nucleus {ECO:0000250}.	FUNCTION: Associates with Ikaros at centromeric heterochromatin.
Q9NP50	Q9NP50	SIN3-HDAC complex-associated factor (Protein FAM60A) (Tera protein homolog)	SHCAF_HUMAN	3.67	3	0.0468531	0.0478698	0.97876	0.76	0.58		1.22333		negative regulation of cell differentiation [GO:0045596]; negative regulation of cell migration [GO:0030336]; positive regulation of cell proliferation [GO:0008284]	SUBCELLULAR LOCATION: Nucleus {ECO:0000250|UniProtKB:Q8C8M1}.	FUNCTION: Subunit of the Sin3 deacetylase complex (Sin3/HDAC), this subunit is important for the repression of genes encoding components of the TGF-beta signaling pathway (PubMed:22865885, PubMed:22984288). Core component of a SIN3A complex (composed of at least SINHCAF, SIN3A, HDAC1, SAP30, RBBP4, OGT and TET1) present in embryonic stem (ES) cells. Promotes the stability of SIN3A and its presence on chromatin and is essential for maintaining the potential of ES cells to proliferate rapidly, while ensuring a short G1-phase of the cell cycle, thereby preventing premature lineage priming (By similarity). {ECO:0000250|UniProtKB:Q8C8M1, ECO:0000269|PubMed:22865885, ECO:0000269|PubMed:22984288}.
Q6ZRS2	Q6ZRS2	Helicase SRCAP (EC 3.6.4.-) (Domino homolog 2) (Snf2-related CBP activator)	SRCAP_HUMAN	12.67	10.67	0.161752	0.170257	0.950044	0.83	0.71		1.18744		ATP-dependent chromatin remodeling [GO:0043044]; chromatin remodeling [GO:0006338]; gene silencing [GO:0016458]; histone exchange [GO:0043486]; regulation of transcription by RNA polymerase II [GO:0006357]; viral process [GO:0016032]	SUBCELLULAR LOCATION: Nucleus {ECO:0000255|PROSITE-ProRule:PRU00549, ECO:0000269|PubMed:10702287}.	FUNCTION: Catalytic component of the SRCAP complex which mediates the ATP-dependent exchange of histone H2AZ/H2B dimers for nucleosomal H2A/H2B, leading to transcriptional regulation of selected genes by chromatin remodeling. Acts as a coactivator for CREB-mediated transcription, steroid receptor-mediated transcription, and Notch-mediated transcription. {ECO:0000269|PubMed:10347196, ECO:0000269|PubMed:11522779, ECO:0000269|PubMed:14500758, ECO:0000269|PubMed:16024792, ECO:0000269|PubMed:16634648, ECO:0000269|PubMed:17617668}.
P46100	P46100	Transcriptional regulator ATRX (EC 3.6.4.12) (ATP-dependent helicase ATRX) (X-linked helicase II) (X-linked nuclear protein) (XNP) (Znf-HX)	ATRX_HUMAN	13	11.33	0.165965	0.180788	0.918005	0.88	0.83		1.1474		cellular response to hydroxyurea [GO:0072711]; chromatin remodeling [GO:0006338]; chromosome organization involved in meiotic cell cycle [GO:0070192]; DNA damage response, signal transduction by p53 class mediator [GO:0030330]; DNA methylation [GO:0006306]; DNA repair [GO:0006281]; DNA replication-independent nucleosome assembly [GO:0006336]; forebrain development [GO:0030900]; meiotic spindle organization [GO:0000212]; multicellular organism growth [GO:0035264]; negative regulation of maintenance of mitotic sister chromatid cohesion, telomeric [GO:1904908]; negative regulation of telomeric RNA transcription from RNA pol II promoter [GO:1901581]; nucleosome assembly [GO:0006334]; positive regulation of nuclear cell cycle DNA replication [GO:0010571]; positive regulation of telomere maintenance [GO:0032206]; positive regulation of telomeric RNA transcription from RNA pol II promoter [GO:1901582]; positive regulation of transcription by RNA polymerase II [GO:0045944]; post-embryonic forelimb morphogenesis [GO:0035128]; protein localization to chromosome, telomeric region [GO:0070198]; regulation of histone H3-K9 trimethylation [GO:1900112]; regulation of transcription, DNA-templated [GO:0006355]; replication fork processing [GO:0031297]; seminiferous tubule development [GO:0072520]; Sertoli cell development [GO:0060009]; spermatogenesis [GO:0007283]	SUBCELLULAR LOCATION: Nucleus. Chromosome, telomere. Nucleus, PML body. Note=Associated with pericentromeric heterochromatin during interphase and mitosis, probably by interacting with CBX5/HP1 alpha. Colocalizes with histone H3.3, DAXX, HIRA and ASF1A at PML-nuclear bodies. Colocalizes with cohesin (SMC1 and SMC3) and MECP2 at the maternal H19 ICR (By similarity). {ECO:0000250}.	FUNCTION: Involved in transcriptional regulation and chromatin remodeling. Facilitates DNA replication in multiple cellular environments and is required for efficient replication of a subset of genomic loci. Binds to DNA tandem repeat sequences in both telomeres and euchromatin and in vitro binds DNA quadruplex structures. May help stabilizing G-rich regions into regular chromatin structures by remodeling G4 DNA and incorporating H3.3-containing nucleosomes. Catalytic component of the chromatin remodeling complex ATRX:DAXX which has ATP-dependent DNA translocase activity and catalyzes the replication-independent deposition of histone H3.3 in pericentric DNA repeats outside S-phase and telomeres, and the in vitro remodeling of H3.3-containing nucleosomes. Its heterochromatin targeting is proposed to involve a combinatorial readout of histone H3 modifications (specifically methylation states of H3K9 and H3K4) and association with CBX5. Involved in maintaining telomere structural integrity in embryonic stem cells which probably implies recruitment of CBX5 to telomers. Reports on the involvement in transcriptional regulation of telomeric repeat-containing RNA (TERRA) are conflicting; according to a report, it is not sufficient to decrease chromatin condensation at telomers nor to increase expression of telomeric RNA in fibroblasts (PubMed:24500201). May be involved in telomere maintenance via recombination in ALT (alternative lengthening of telomeres) cell lines. Acts as negative regulator of chromatin incorporation of transcriptionally repressive histone H2AFY, particularily at telomeres and the alpha-globin cluster in erythroleukemic cells. Participates in the allele-specific gene expression at the imprinted IGF2/H19 gene locus. On the maternal allele, required for the chromatin occupancy of SMC1 and CTCTF within the H19 imprinting control region (ICR) and involved in esatblishment of histone tails modifications in the ICR. May be involved in brain development and facial morphogenesis. Binds to zinc-finger coding genes with atypical chromatin signatures and regulates its H3K9me3 levels. Forms a complex with ZNF274, TRIM28 and SETDB1 to facilitate the deposition and maintenance of H3K9me3 at the 3' exons of zinc-finger genes (PubMed:27029610). {ECO:0000269|PubMed:12953102, ECO:0000269|PubMed:14990586, ECO:0000269|PubMed:20504901, ECO:0000269|PubMed:20651253, ECO:0000269|PubMed:21029860, ECO:0000269|PubMed:22391447, ECO:0000269|PubMed:22829774, ECO:0000269|PubMed:24500201, ECO:0000269|PubMed:27029610}.
P49711	P49711	Transcriptional repressor CTCF (11-zinc finger protein) (CCCTC-binding factor) (CTCFL paralog)	CTCF_HUMAN	5.67	5	0.0723861	0.079783	0.907287	0.94	0.82		1.134		chromosome segregation [GO:0007059]; DNA methylation [GO:0006306]; maintenance of DNA methylation [GO:0010216]; negative regulation of cell proliferation [GO:0008285]; negative regulation of transcription, DNA-templated [GO:0045892]; negative regulation of transcription by RNA polymerase II [GO:0000122]; nucleosome positioning [GO:0016584]; positive regulation of gene expression [GO:0010628]; positive regulation of transcription, DNA-templated [GO:0045893]; positive regulation of transcription by RNA polymerase II [GO:0045944]; protein localization to chromosome, centromeric region [GO:0071459]; regulation of centromeric sister chromatid cohesion [GO:0070602]; regulation of gene expression, epigenetic [GO:0040029]; regulation of gene expression by genetic imprinting [GO:0006349]; regulation of histone acetylation [GO:0035065]; regulation of histone methylation [GO:0031060]; regulation of molecular function, epigenetic [GO:0040030]	SUBCELLULAR LOCATION: Nucleus, nucleoplasm {ECO:0000269|PubMed:28319062}. Chromosome {ECO:0000269|PubMed:26321640}. Chromosome, centromere {ECO:0000269|PubMed:26321640}. Note=May translocate to the nucleolus upon cell differentiation. Associates with both centromeres and chromosomal arms during metaphase. Associates with the H19 ICR in mitotic chromosomes. May be preferentially excluded from heterochromatin during interphase.	FUNCTION: Chromatin binding factor that binds to DNA sequence specific sites. Involved in transcriptional regulation by binding to chromatin insulators and preventing interaction between promoter and nearby enhancers and silencers. Acts as transcriptional repressor binding to promoters of vertebrate MYC gene and BAG1 gene. Also binds to the PLK and PIM1 promoters. Acts as a transcriptional activator of APP. Regulates APOA1/C3/A4/A5 gene cluster and controls MHC class II gene expression. Plays an essential role in oocyte and preimplantation embryo development by activating or repressing transcription. Seems to act as tumor suppressor. Plays a critical role in the epigenetic regulation. Participates in the allele-specific gene expression at the imprinted IGF2/H19 gene locus. On the maternal allele, binding within the H19 imprinting control region (ICR) mediates maternally inherited higher-order chromatin conformation to restrict enhancer access to IGF2. Plays a critical role in gene silencing over considerable distances in the genome. Preferentially interacts with unmethylated DNA, preventing spreading of CpG methylation and maintaining methylation-free zones. Inversely, binding to target sites is prevented by CpG methylation. Plays a important role in chromatin remodeling. Can dimerize when it is bound to different DNA sequences, mediating long-range chromatin looping. Mediates interchromosomal association between IGF2/H19 and WSB1/NF1 and may direct distant DNA segments to a common transcription factory. Causes local loss of histone acetylation and gain of histone methylation in the beta-globin locus, without affecting transcription. When bound to chromatin, it provides an anchor point for nucleosomes positioning. Seems to be essential for homologous X-chromosome pairing. May participate with Tsix in establishing a regulatable epigenetic switch for X chromosome inactivation. May play a role in preventing the propagation of stable methylation at the escape genes from X- inactivation. Involved in sister chromatid cohesion. Associates with both centromeres and chromosomal arms during metaphase and required for cohesin localization to CTCF sites. Regulates asynchronous replication of IGF2/H19. Plays a role in the recruitment of CENPE to the pericentromeric/centromeric regions of the chromosome during mitosis (PubMed:26321640). {ECO:0000269|PubMed:11743158, ECO:0000269|PubMed:16815976, ECO:0000269|PubMed:17827499, ECO:0000269|PubMed:18347100, ECO:0000269|PubMed:18413740, ECO:0000269|PubMed:18550811, ECO:0000269|PubMed:18654629, ECO:0000269|PubMed:19322193, ECO:0000269|PubMed:26321640, ECO:0000269|PubMed:8649389, ECO:0000269|PubMed:9591631}.
P52701	P52701	DNA mismatch repair protein Msh6 (hMSH6) (G/T mismatch-binding protein) (GTBP) (GTMBP) (MutS protein homolog 6) (MutS-alpha 160 kDa subunit) (p160)	MSH6_HUMAN	11.67	10.33	0.148985	0.164832	0.903862	0.82	0.77		1.12972		determination of adult lifespan [GO:0008340]; DNA repair [GO:0006281]; interstrand cross-link repair [GO:0036297]; intrinsic apoptotic signaling pathway [GO:0097193]; intrinsic apoptotic signaling pathway in response to DNA damage [GO:0008630]; isotype switching [GO:0045190]; maintenance of DNA repeat elements [GO:0043570]; meiotic mismatch repair [GO:0000710]; mismatch repair [GO:0006298]; mitotic G2 DNA damage checkpoint [GO:0007095]; negative regulation of DNA endoreduplication [GO:0032876]; negative regulation of DNA recombination [GO:0045910]; positive regulation of helicase activity [GO:0051096]; positive regulation of isotype switching [GO:0045830]; pyrimidine dimer repair [GO:0006290]; replication fork arrest [GO:0043111]; response to UV [GO:0009411]; somatic hypermutation of immunoglobulin genes [GO:0016446]; somatic recombination of immunoglobulin gene segments [GO:0016447]; viral process [GO:0016032]	SUBCELLULAR LOCATION: Nucleus {ECO:0000269|PubMed:23622243}. Chromosome {ECO:0000269|PubMed:23622243}. Note=Associates with H3K36me3 via its PWWP domain.	FUNCTION: Component of the post-replicative DNA mismatch repair system (MMR). Heterodimerizes with MSH2 to form MutS alpha, which binds to DNA mismatches thereby initiating DNA repair. When bound, MutS alpha bends the DNA helix and shields approximately 20 base pairs, and recognizes single base mismatches and dinucleotide insertion-deletion loops (IDL) in the DNA. After mismatch binding, forms a ternary complex with the MutL alpha heterodimer, which is thought to be responsible for directing the downstream MMR events, including strand discrimination, excision, and resynthesis. ATP binding and hydrolysis play a pivotal role in mismatch repair functions. The ATPase activity associated with MutS alpha regulates binding similar to a molecular switch: mismatched DNA provokes ADP-->ATP exchange, resulting in a discernible conformational transition that converts MutS alpha into a sliding clamp capable of hydrolysis-independent diffusion along the DNA backbone. This transition is crucial for mismatch repair. MutS alpha may also play a role in DNA homologous recombination repair. Recruited on chromatin in G1 and early S phase via its PWWP domain that specifically binds trimethylated 'Lys-36' of histone H3 (H3K36me3): early recruitment to chromatin to be replicated allowing a quick identification of mismatch repair to initiate the DNA mismatch repair reaction. {ECO:0000269|PubMed:10078208, ECO:0000269|PubMed:10660545, ECO:0000269|PubMed:15064730, ECO:0000269|PubMed:21120944, ECO:0000269|PubMed:23622243, ECO:0000269|PubMed:9564049, ECO:0000269|PubMed:9822679, ECO:0000269|PubMed:9822680}.
Q8IXM2	Q8IXM2	Chromatin complexes subunit BAP18 (BPTF-associated protein of 18 kDa)	BAP18_HUMAN	3.33	3	0.0425124	0.0478698	0.888085	0.76	0.71		1.11		chromatin organization [GO:0006325]	SUBCELLULAR LOCATION: Nucleus {ECO:0000305}.	FUNCTION: Component of chromatin complexes such as the MLL1/MLL and NURF complexes.
O75182	O75182	Paired amphipathic helix protein Sin3b (Histone deacetylase complex subunit Sin3b) (Transcriptional corepressor Sin3b)	SIN3B_HUMAN	30	28.67	0.382995	0.457476	0.837192	0.82	0.75		1.04639		histone deacetylation [GO:0016575]; negative regulation of transcription by RNA polymerase II [GO:0000122]; regulation of lipid metabolic process [GO:0019216]	SUBCELLULAR LOCATION: Nucleus {ECO:0000255|PROSITE-ProRule:PRU00810}.	FUNCTION: Acts as a transcriptional repressor. Interacts with MXI1 to repress MYC responsive genes and antagonize MYC oncogenic activities. Interacts with MAD-MAX heterodimers by binding to MAD. The heterodimer then represses transcription by tethering SIN3B to DNA. Also forms a complex with FOXK1 which represses transcription. With FOXK1, regulates cell cycle progression probably by repressing cell cycle inhibitor genes expression. {ECO:0000250|UniProtKB:Q62141}.
P83916	P83916	Chromobox protein homolog 1 (HP1Hsbeta) (Heterochromatin protein 1 homolog beta) (HP1 beta) (Heterochromatin protein p25) (M31) (Modifier 1 protein) (p25beta)	CBX1_HUMAN	3.33	3.33	0.0425124	0.0531355	0.800077	0.83	0.8		1		cellular response to DNA damage stimulus [GO:0006974]; negative regulation of transcription, DNA-templated [GO:0045892]	SUBCELLULAR LOCATION: Nucleus {ECO:0000269|PubMed:10460410, ECO:0000269|PubMed:9169582}. Note=Unassociated with chromosomes during mitosis.	FUNCTION: Component of heterochromatin. Recognizes and binds histone H3 tails methylated at 'Lys-9', leading to epigenetic repression. Interaction with lamin B receptor (LBR) can contribute to the association of the heterochromatin with the inner nuclear membrane. {ECO:0000250|UniProtKB:P83917}.
Q12789	Q12789	General transcription factor 3C polypeptide 1 (TF3C-alpha) (TFIIIC box B-binding subunit) (Transcription factor IIIC 220 kDa subunit) (TFIIIC 220 kDa subunit) (TFIIIC220) (Transcription factor IIIC subunit alpha)	TF3C1_HUMAN	11	11	0.140432	0.175523	0.800077	0.87	0.88		1		5S class rRNA transcription by RNA polymerase III [GO:0042791]; rRNA transcription [GO:0009303]; transcription by RNA polymerase III [GO:0006383]; transcription initiation from RNA polymerase III promoter [GO:0006384]; tRNA transcription [GO:0009304]; tRNA transcription by RNA polymerase III [GO:0042797]	SUBCELLULAR LOCATION: Nucleus.	FUNCTION: Required for RNA polymerase III-mediated transcription. Component of TFIIIC that initiates transcription complex assembly on tRNA and is required for transcription of 5S rRNA and other stable nuclear and cytoplasmic RNAs. Binds to the box B promoter element.
Q4LE39	Q4LE39	AT-rich interactive domain-containing protein 4B (ARID domain-containing protein 4B) (180 kDa Sin3-associated polypeptide) (Sin3-associated polypeptide p180) (Breast cancer-associated antigen BRCAA1) (Histone deacetylase complex subunit SAP180) (Retinoblastoma-binding protein 1-like 1)	ARI4B_HUMAN	9	9	0.114899	0.143609	0.800077	0.99	1		1		establishment of Sertoli cell barrier [GO:0097368]; histone H3-K9 trimethylation [GO:0036124]; histone H4-K20 trimethylation [GO:0034773]; positive regulation of transcription by RNA polymerase II [GO:0045944]; regulation of gene expression by genetic imprinting [GO:0006349]; regulation of transcription by RNA polymerase II [GO:0006357]; spermatogenesis [GO:0007283]	SUBCELLULAR LOCATION: Nucleus {ECO:0000255|PROSITE-ProRule:PRU00355}. Cytoplasm {ECO:0000269|PubMed:11481388, ECO:0000269|PubMed:15247124}. Note=Cytoplasmic in breast cancer cells. {ECO:0000269|PubMed:15247124}.	FUNCTION: Acts as a transcriptional repressor (PubMed:12724404). May function in the assembly and/or enzymatic activity of the Sin3A corepressor complex or in mediating interactions between the complex and other regulatory complexes (PubMed:12724404). Plays a role in the regulation of epigenetic modifications at the PWS/AS imprinting center near the SNRPN promoter, where it might function as part of a complex with RB1 and ARID4A. Involved in spermatogenesis, together with ARID4A, where it functions as a transcriptional coactivator for AR (androgen receptor) and enhances expression of genes required for sperm maturation. Regulates expression of the tight junction protein CLDN3 in the testis, which is important for integrity of the blood-testis barrier. Plays a role in myeloid homeostasis where it regulates the histone methylation state of bone marrow cells and expression of various genes involved in hematopoiesis. May function as a leukemia suppressor (By similarity). {ECO:0000250|UniProtKB:A2CG63, ECO:0000269|PubMed:12724404}.
Q6KC79	Q6KC79	Nipped-B-like protein (Delangin) (SCC2 homolog)	NIPBL_HUMAN	4.33	4.33	0.0552789	0.0690921	0.800077	0.85	0.88		1		brain development [GO:0007420]; cellular protein localization [GO:0034613]; cellular response to DNA damage stimulus [GO:0006974]; cellular response to X-ray [GO:0071481]; cognition [GO:0050890]; cohesin loading [GO:0071921]; developmental growth [GO:0048589]; double-strand break repair [GO:0006302]; ear morphogenesis [GO:0042471]; embryonic digestive tract morphogenesis [GO:0048557]; embryonic forelimb morphogenesis [GO:0035115]; embryonic viscerocranium morphogenesis [GO:0048703]; establishment of mitotic sister chromatid cohesion [GO:0034087]; establishment of protein localization to chromatin [GO:0071169]; external genitalia morphogenesis [GO:0035261]; eye morphogenesis [GO:0048592]; face morphogenesis [GO:0060325]; fat cell differentiation [GO:0045444]; forelimb morphogenesis [GO:0035136]; gall bladder development [GO:0061010]; heart development [GO:0007507]; heart morphogenesis [GO:0003007]; maintenance of mitotic sister chromatid cohesion [GO:0034088]; metanephros development [GO:0001656]; mitotic chromosome condensation [GO:0007076]; mitotic sister chromatid cohesion [GO:0007064]; negative regulation of transcription, DNA-templated [GO:0045892]; negative regulation of transcription by RNA polymerase II [GO:0000122]; outflow tract morphogenesis [GO:0003151]; positive regulation of histone deacetylation [GO:0031065]; positive regulation of mitotic cohesin loading [GO:1905406]; positive regulation of multicellular organism growth [GO:0040018]; positive regulation of neuron migration [GO:2001224]; positive regulation of ossification [GO:0045778]; rDNA condensation [GO:0070550]; regulation of developmental growth [GO:0048638]; regulation of embryonic development [GO:0045995]; regulation of hair cycle [GO:0042634]; replication-born double-strand break repair via sister chromatid exchange [GO:1990414]; sensory perception of sound [GO:0007605]; stem cell population maintenance [GO:0019827]; transcriptional activation by promoter-enhancer looping [GO:0071733]; uterus morphogenesis [GO:0061038]	SUBCELLULAR LOCATION: Nucleus {ECO:0000269|PubMed:28167679, ECO:0000269|PubMed:28914604}. Chromosome {ECO:0000250|UniProtKB:Q6KCD5}.	FUNCTION: Plays an important role in the loading of the cohesin complex on to DNA. Forms a heterodimeric complex (also known as cohesin loading complex) with MAU2/SCC4 which mediates the loading of the cohesin complex onto chromatin (PubMed:22628566, PubMed:28914604). Plays a role in cohesin loading at sites of DNA damage. Its recruitement to double-strand breaks (DSBs) sites occurs in a CBX3-, RNF8- and RNF168-dependent manner whereas its recruitement to UV irradiation-induced DNA damage sites occurs in a ATM-, ATR-, RNF8- and RNF168-dependent manner (PubMed:28167679). Along with ZNF609, promotes cortical neuron migration during brain development by regulating the transcription of crucial genes in this process. Preferentially binds promoters containing paused RNA polymerase II. Up-regulates the expression of SEMA3A, NRP1, PLXND1 and GABBR2 genes, among others (By similarity). {ECO:0000250|UniProtKB:Q6KCD5, ECO:0000269|PubMed:22628566, ECO:0000269|PubMed:28167679, ECO:0000269|PubMed:28914604}.
P49411	P49411	Elongation factor Tu, mitochondrial (EF-Tu) (P43)	EFTU_HUMAN	13.33	13.67	0.170177	0.218127	0.780177	0.97	0.99		0.975128		mitochondrial translational elongation [GO:0070125]; response to ethanol [GO:0045471]; translational elongation [GO:0006414]	SUBCELLULAR LOCATION: Mitochondrion {ECO:0000269|PubMed:22749352}.	FUNCTION: Promotes the GTP-dependent binding of aminoacyl-tRNA to the A-site of ribosomes during protein biosynthesis. Plays also a role in the regulation of autophagy and innate immunity. Recruits ATG5-ATG12 and NLRX1 at mitochondria and serves as a checkpoint of the RIG-I/DDX58-MAVS pathway. In turn, inhibits RLR-mediated type I interferon while promoting autophagy. {ECO:0000269|PubMed:22749352, ECO:0000269|PubMed:28407488}.
Q13129	Q13129	Zinc finger protein Rlf (Rearranged L-myc fusion gene protein) (Zn-15-related protein)	RLF_HUMAN	5.67	6	0.0723861	0.0957396	0.756072	0.94	0.96		0.945		chromosome organization [GO:0051276]; DNA integration [GO:0015074]; histone H3-K4 monomethylation [GO:0097692]; positive regulation of transcription, DNA-templated [GO:0045893]; positive regulation of transcription by RNA polymerase II [GO:0045944]; regulation of DNA methylation [GO:0044030]; regulation of transcription, DNA-templated [GO:0006355]	SUBCELLULAR LOCATION: Nucleus {ECO:0000305}.	FUNCTION: May be involved in transcriptional regulation.
Q15072	Q15072	Zinc finger protein OZF (Only zinc finger protein) (Zinc finger protein 146)	OZF_HUMAN	3.67	4	0.0468531	0.0638264	0.73407	0.94	0.95		0.9175		regulation of transcription, DNA-templated [GO:0006355]	SUBCELLULAR LOCATION: Nucleus {ECO:0000269|PubMed:8665923}.
P57052	P57052	Splicing regulator RBM11 (RNA-binding motif protein 11)	RBM11_HUMAN	2.33	2.67	0.0297459	0.0426041	0.698194	0.9	0.91		0.872659		cell differentiation [GO:0030154]; cellular response to oxidative stress [GO:0034599]; mRNA processing [GO:0006397]; multicellular organism development [GO:0007275]; regulation of alternative mRNA splicing, via spliceosome [GO:0000381]; RNA splicing [GO:0008380]	SUBCELLULAR LOCATION: Nucleus, nucleoplasm {ECO:0000269|PubMed:21984414}. Nucleus speckle {ECO:0000269|PubMed:21984414}. Note=Enriched in SRSF2-containing splicing speckles; shuttles between nucleoplasm and speckles.	FUNCTION: Tissue-specific splicing factor with potential implication in the regulation of alternative splicing during neuron and germ cell differentiation. Antagonizes SRSF1-mediated BCL-X splicing. May affect the choice of alternative 5' splice sites by binding to specific sequences in exons and antagonizing the SR protein SRSF1. {ECO:0000269|PubMed:21984414}.
Q5PSV4	Q5PSV4	Breast cancer metastasis-suppressor 1-like protein (BRMS1-homolog protein p40) (BRMS1-like protein p40)	BRM1L_HUMAN	7.67	9	0.0979191	0.143609	0.681843	0.92	0.97		0.852222		histone deacetylation [GO:0016575]; negative regulation of transcription by RNA polymerase II [GO:0000122]; regulation of growth [GO:0040008]	SUBCELLULAR LOCATION: Nucleus {ECO:0000305}.	FUNCTION: Involved in the histone deacetylase (HDAC1)-dependent transcriptional repression activity. When overexpressed in lung cancer cell line that lacks p53/TP53 expression, inhibits cell growth. {ECO:0000269|PubMed:15451426}.
Q9ULJ3	Q9ULJ3	Zinc finger and BTB domain-containing protein 21 (Zinc finger protein 295)	ZBT21_HUMAN	8.33	10	0.106345	0.159566	0.666464	0.99	0.99		0.833		negative regulation of transcription, DNA-templated [GO:0045892]	SUBCELLULAR LOCATION: Nucleus {ECO:0000269|PubMed:15629158}. Note=Colocalizes with ZBTB14 in nucleus in HEK293 cells.	FUNCTION: Acts as a transcription repressor. {ECO:0000269|PubMed:15629158}.
Q969J2	Q969J2	Zinc finger protein with KRAB and SCAN domains 4 (P373c6.1) (Zinc finger protein 307) (Zinc finger protein 427)	ZKSC4_HUMAN	12	15.33	0.153198	0.244615	0.626283	0.84	0.92		0.782779			SUBCELLULAR LOCATION: Nucleus {ECO:0000255|PROSITE-ProRule:PRU00187, ECO:0000269|PubMed:17910948}.	FUNCTION: May be involved in the transcriptional activation of MDM2 and EP300 genes. {ECO:0000269|PubMed:17910948}.
Q9BYE7	Q9BYE7	Polycomb group RING finger protein 6 (Mel18 and Bmi1-like RING finger) (RING finger protein 134)	PCGF6_HUMAN	2.33	3	0.0297459	0.0478698	0.621393	0.6	0.8		0.776667		histone H2A-K119 monoubiquitination [GO:0036353]; inactivation of X chromosome by genetic imprinting [GO:0060819]; negative regulation of G0 to G1 transition [GO:0070317]; negative regulation of transcription, DNA-templated [GO:0045892]; negative regulation of transcription by RNA polymerase II [GO:0000122]	SUBCELLULAR LOCATION: Nucleus {ECO:0000269|PubMed:12167161, ECO:0000269|PubMed:21282530}.	FUNCTION: Transcriptional repressor (PubMed:12167161). May modulate the levels of histone H3K4Me3 by activating KDM5D histone demethylase (PubMed:17320162). Component of a Polycomb group (PcG) multiprotein PRC1-like complex, a complex class required to maintain the transcriptionally repressive state of many genes, including Hox genes, throughout development. PcG PRC1 complex acts via chromatin remodeling and modification of histones; it mediates monoubiquitination of histone H2A 'Lys-119', rendering chromatin heritably changed in its expressibility (PubMed:12167161). Within the PRC1-like complex, regulates RNF2 ubiquitin ligase activity (PubMed:26151332). {ECO:0000269|PubMed:12167161, ECO:0000269|PubMed:17320162, ECO:0000269|PubMed:26151332}.
Q15906	Q15906	Vacuolar protein sorting-associated protein 72 homolog (Protein YL-1) (Transcription factor-like 1)	VPS72_HUMAN	3.33	4.33	0.0425124	0.0690921	0.615301	0.85	0.97		0.769053		histone exchange [GO:0043486]; negative regulation of transcription by RNA polymerase II [GO:0000122]; somatic stem cell population maintenance [GO:0035019]	SUBCELLULAR LOCATION: Nucleus {ECO:0000305|PubMed:26974126}.	FUNCTION: Deposition-and-exchange histone chaperone specific for H2AFZ, specifically chaperones H2AFZ and deposits it into nucleosomes. As component of the SRCAP complex, mediates the ATP-dependent exchange of histone H2AFZ/H2B dimers for nucleosomal H2A/H2B, leading to transcriptional regulation of selected genes by chromatin remodeling. {ECO:0000269|PubMed:26974126}.
Q8WUU5	Q8WUU5	GATA zinc finger domain-containing protein 1 (Ocular development-associated gene protein)	GATD1_HUMAN	4.33	5.67	0.0552789	0.0904739	0.610993	0.96	0.99		0.763668		chromatin assembly [GO:0031497]	SUBCELLULAR LOCATION: Nucleus {ECO:0000269|PubMed:21965549}.	FUNCTION: Component of some chromatin complex recruited to chromatin sites methylated 'Lys-4' of histone H3 (H3K4me). {ECO:0000269|PubMed:20850016}.
Q9H0E9	Q9H0E9	Bromodomain-containing protein 8 (Skeletal muscle abundant protein) (Skeletal muscle abundant protein 2) (Thyroid hormone receptor coactivating protein of 120 kDa) (TrCP120) (p120)	BRD8_HUMAN	5.67	7.67	0.0723861	0.122387	0.591452	0.72	0.91		0.739244		cell surface receptor signaling pathway [GO:0007166]; histone H2A acetylation [GO:0043968]; histone H4 acetylation [GO:0043967]; positive regulation of transcription by RNA polymerase II [GO:0045944]; regulation of growth [GO:0040008]; regulation of transcription, DNA-templated [GO:0006355]; regulation of transcription by RNA polymerase II [GO:0006357]; signal transduction [GO:0007165]	SUBCELLULAR LOCATION: Nucleus.	FUNCTION: May act as a coactivator during transcriptional activation by hormone-activated nuclear receptors (NR). Isoform 2 stimulates transcriptional activation by AR/DHTR, ESR1/NR3A1, RXRA/NR2B1 and THRB/ERBA2. At least isoform 1 and isoform 2 are components of the NuA4 histone acetyltransferase (HAT) complex which is involved in transcriptional activation of select genes principally by acetylation of nucleosomal histones H4 and H2A. This modification may both alter nucleosome - DNA interactions and promote interaction of the modified histones with other proteins which positively regulate transcription. This complex may be required for the activation of transcriptional programs associated with oncogene and proto-oncogene mediated growth induction, tumor suppressor mediated growth arrest and replicative senescence, apoptosis, and DNA repair. NuA4 may also play a direct role in DNA repair when recruited to sites of DNA damage. Component of a SWR1-like complex that specifically mediates the removal of histone H2A.Z/H2AFZ from the nucleosome. {ECO:0000269|PubMed:10517671, ECO:0000269|PubMed:14966270, ECO:0000269|PubMed:24463511}.
Q96RK0	Q96RK0	Protein capicua homolog	CIC_HUMAN	16.67	22.67	0.212818	0.361736	0.588323	0.86	0.95		0.735333		brain development [GO:0007420]; learning [GO:0007612]; lung alveolus development [GO:0048286]; memory [GO:0007613]; negative regulation of transcription, DNA-templated [GO:0045892]; negative regulation of transcription by RNA polymerase II [GO:0000122]; social behavior [GO:0035176]	SUBCELLULAR LOCATION: Nucleus {ECO:0000255|PROSITE-ProRule:PRU00267}.	FUNCTION: Transcriptional repressor which plays a role in development of the central nervous system (CNS). In concert with ATXN1 and ATXN1L, involved in brain development. {ECO:0000250|UniProtKB:Q924A2}.
Q6P1R3	Q6P1R3	Myb/SANT-like DNA-binding domain-containing protein 2	MSD2_HUMAN	6	8.33	0.076599	0.132918	0.576286	0.95	1		0.720288
Q4VC05	Q4VC05	B-cell CLL/lymphoma 7 protein family member A	BCL7A_HUMAN	1.67	2.33	0.0213201	0.0371789	0.573445	0.51	0.83		0.716738		negative regulation of transcription, DNA-templated [GO:0045892]
Q96RE7	Q96RE7	Nucleus accumbens-associated protein 1 (NAC-1) (BTB/POZ domain-containing protein 14B)	NACC1_HUMAN	10	14.33	0.127665	0.228658	0.558323	0.43	0.76		0.697837		negative regulation of transcription, DNA-templated [GO:0045892]; positive regulation of cell proliferation [GO:0008284]; protein homooligomerization [GO:0051260]	SUBCELLULAR LOCATION: Nucleus. Cytoplasm. Note=Distribution in the cytoplasm is dependent on phosphorylation. {ECO:0000250}.	FUNCTION: Functions as a transcriptional repressor. Seems to function as a transcriptional corepressor in neuronal cells through recruitment of HDAC3 and HDAC4. Contributes to tumor progression, and tumor cell proliferation and survival. This may be mediated at least in part through repressing transcriptional activity of GADD45GIP1. Required for recruiting the proteasome from the nucleus to the cytoplasm and dendritic spines. {ECO:0000269|PubMed:17130457, ECO:0000269|PubMed:17804717}.
A6NHR9	A6NHR9	Structural maintenance of chromosomes flexible hinge domain-containing protein 1 (SMC hinge domain-containing protein 1) (EC 3.6.1.-)	SMHD1_HUMAN	24.33	35	0.310609	0.558481	0.556168	0.97	1		0.695143		dosage compensation by inactivation of X chromosome [GO:0009048]; double-strand break repair [GO:0006302]; heterochromatin organization involved in chromatin silencing [GO:0070868]; inactivation of X chromosome by DNA methylation [GO:0060821]; inactivation of X chromosome by heterochromatin assembly [GO:0060820]; negative regulation of double-strand break repair via homologous recombination [GO:2000042]; nose development [GO:0043584]; positive regulation of DNA repair [GO:0045739]; positive regulation of double-strand break repair via nonhomologous end joining [GO:2001034]	SUBCELLULAR LOCATION: Chromosome {ECO:0000269|PubMed:24790221, ECO:0000269|PubMed:25294876}. Note=Recruited to inactivated chromosome X in females by Xist RNA (By similarity). Localizes at sites of DNA damage at double-strand breaks (DSBs) (PubMed:25294876, PubMed:24790221). {ECO:0000250|UniProtKB:Q6P5D8, ECO:0000269|PubMed:24790221, ECO:0000269|PubMed:25294876}.	FUNCTION: Non-canonical member of the structural maintenance of chromosomes (SMC) protein family that plays a key role in epigenetic silencing by regulating chromatin architecture (By similarity). Promotes heterochromatin formation in both autosomes and chromosome X, probably by mediating the merge of chromatin compartments (By similarity). Plays a key role in chromosome X inactivation in females by promoting the spreading of heterochromatin (PubMed:23542155). Recruited to inactivated chromosome X by Xist RNA and acts by mediating the merge of chromatin compartments: promotes random chromatin interactions that span the boundaries of existing structures, leading to create a compartment-less architecture typical of inactivated chromosome X (By similarity). Required to facilitate Xist RNA spreading (By similarity). Also required for silencing of a subset of clustered autosomal loci in somatic cells, such as the DUX4 locus (PubMed:23143600). Has ATPase activity; may participate in structural manipulation of chromatin in an ATP-dependent manner as part of its role in gene expression regulation (PubMed:29748383). Also plays a role in DNA repair: localizes to sites of DNA double-strand breaks in response to DNA damage to promote the repair of DNA double-strand breaks (PubMed:25294876, PubMed:24790221). Acts by promoting non-homologous end joining (NHEJ) and inhibiting homologous recombination (HR) repair (PubMed:25294876). {ECO:0000250|UniProtKB:Q6P5D8, ECO:0000269|PubMed:23143600, ECO:0000269|PubMed:23542155, ECO:0000269|PubMed:24790221, ECO:0000269|PubMed:25294876, ECO:0000269|PubMed:29748383}.
Q9H7L9	Q9H7L9	Sin3 histone deacetylase corepressor complex component SDS3 (45 kDa Sin3-associated polypeptide) (Suppressor of defective silencing 3 protein homolog)	SDS3_HUMAN	6	8.67	0.076599	0.138344	0.553686	0.84	0.96		0.692042		apoptotic process [GO:0006915]; histone deacetylation [GO:0016575]; negative regulation of transcription, DNA-templated [GO:0045892]; negative regulation of transcription by RNA polymerase II [GO:0000122]; positive regulation of apoptotic process [GO:0043065]; substantia nigra development [GO:0021762]	SUBCELLULAR LOCATION: Nucleus {ECO:0000269|PubMed:21239494}.	FUNCTION: Regulatory protein which represses transcription and augments histone deacetylase activity of HDAC1. May have a potential role in tumor suppressor pathways through regulation of apoptosis. May function in the assembly and/or enzymatic activity of the mSin3A corepressor complex or in mediating interactions between the complex and other regulatory complexes. {ECO:0000269|PubMed:12724404, ECO:0000269|PubMed:21239494}.
Q92785	Q92785	Zinc finger protein ubi-d4 (Apoptosis response zinc finger protein) (BRG1-associated factor 45D) (BAF45D) (D4, zinc and double PHD fingers family 2) (Protein requiem)	REQU_HUMAN	8.67	12.67	0.110686	0.20217	0.547487	0.31	0.77		0.684294		apoptotic process [GO:0006915]; apoptotic signaling pathway [GO:0097190]; negative regulation of myeloid progenitor cell differentiation [GO:1905454]; negative regulation of transcription, DNA-templated [GO:0045892]; nervous system development [GO:0007399]; positive regulation of transcription by RNA polymerase II [GO:0045944]	SUBCELLULAR LOCATION: Nucleus {ECO:0000269|PubMed:28533407, ECO:0000269|PubMed:29429572}. Cytoplasm {ECO:0000269|PubMed:28533407}.	FUNCTION: Plays an active role in transcriptional regulation by binding modified histones H3 and H4 (PubMed:28533407, PubMed:27775714). Is a negative regulator of myeloid differentiation of hematopoietic progenitor cells (PubMed:28533407). Might also have a role in the development and maturation of lymphoid cells (By similarity). Involved in the regulation of non-canonical NF-kappa-B pathway (PubMed:20460684). {ECO:0000250|UniProtKB:Q61103, ECO:0000269|PubMed:20460684, ECO:0000269|PubMed:27775714, ECO:0000269|PubMed:28533407}.
Q9NXR8	Q9NXR8	Inhibitor of growth protein 3 (p47ING3)	ING3_HUMAN	3.33	5	0.0425124	0.079783	0.532851	0.7	0.85		0.666		histone H2A acetylation [GO:0043968]; histone H4 acetylation [GO:0043967]; positive regulation of apoptotic process [GO:0043065]; regulation of growth [GO:0040008]	SUBCELLULAR LOCATION: Nucleus.	FUNCTION: Component of the NuA4 histone acetyltransferase (HAT) complex which is involved in transcriptional activation of select genes principally by acetylation of nucleosomal histones H4 and H2A. This modification may both alter nucleosome - DNA interactions and promote interaction of the modified histones with other proteins which positively regulate transcription. This complex may be required for the activation of transcriptional programs associated with oncogene and proto-oncogene mediated growth induction, tumor suppressor mediated growth arrest and replicative senescence, apoptosis, and DNA repair. NuA4 may also play a direct role in DNA repair when directly recruited to sites of DNA damage. Component of a SWR1-like complex that specifically mediates the removal of histone H2A.Z/H2AFZ from the nucleosome. {ECO:0000269|PubMed:12545155, ECO:0000269|PubMed:14966270, ECO:0000269|PubMed:24463511}.
Q9P2K3	Q9P2K3	REST corepressor 3	RCOR3_HUMAN	7	11	0.0893655	0.175523	0.50914	0.34	0.75		0.636364			SUBCELLULAR LOCATION: Nucleus {ECO:0000255|PROSITE-ProRule:PRU00512, ECO:0000255|PROSITE-ProRule:PRU00624}.	FUNCTION: May act as a component of a corepressor complex that represses transcription. {ECO:0000305}.
Q8IWI9	Q8IWI9	MAX gene-associated protein (MAX dimerization protein 5)	MGAP_HUMAN	20.67	32.67	0.263884	0.521302	0.506201	0.98	1		0.632691		negative regulation of G0 to G1 transition [GO:0070317]	SUBCELLULAR LOCATION: Nucleus {ECO:0000305}.	FUNCTION: Functions as a dual-specificity transcription factor, regulating the expression of both MAX-network and T-box family target genes. Functions as a repressor or an activator. Binds to 5'-AATTTCACACCTAGGTGTGAAATT-3' core sequence and seems to regulate MYC-MAX target genes. Suppresses transcriptional activation by MYC and inhibits MYC-dependent cell transformation. Function activated by heterodimerization with MAX. This heterodimerization serves the dual function of both generating an E-box-binding heterodimer and simultaneously blocking interaction of a corepressor (By similarity). {ECO:0000250}.
Q9UBW7	Q9UBW7	Zinc finger MYM-type protein 2 (Fused in myeloproliferative disorders protein) (Rearranged in atypical myeloproliferative disorder protein) (Zinc finger protein 198)	ZMYM2_HUMAN	24	38.33	0.306396	0.611616	0.500961	0.1	0.88		0.626141		cytoskeleton organization [GO:0007010]; regulation of cell morphogenesis [GO:0022604]; regulation of transcription by RNA polymerase II [GO:0006357]	SUBCELLULAR LOCATION: Nucleus {ECO:0000305}.	FUNCTION: May function as a transcription factor.
Q9UQR1	Q9UQR1	Zinc finger protein 148 (Transcription factor ZBP-89) (Zinc finger DNA-binding protein 89)	ZN148_HUMAN	2	3.33	0.025533	0.0531355	0.480526	0.31	0.84		0.600601		cellular defense response [GO:0006968]; gamete generation [GO:0007276]; negative regulation of gene expression [GO:0010629]; negative regulation of transcription, DNA-templated [GO:0045892]; negative regulation of transcription by RNA polymerase II [GO:0000122]; positive regulation of transcription by RNA polymerase II [GO:0045944]; protein-containing complex assembly [GO:0065003]; substantia nigra development [GO:0021762]; transcription by RNA polymerase II [GO:0006366]	SUBCELLULAR LOCATION: Nucleus.	FUNCTION: Involved in transcriptional regulation. Represses the transcription of a number of genes including gastrin, stromelysin and enolase. Binds to the G-rich box in the enhancer region of these genes.
Q96L91	Q96L91	E1A-binding protein p400 (EC 3.6.4.-) (CAG repeat protein 32) (Domino homolog) (hDomino) (Trinucleotide repeat-containing gene 12 protein) (p400 kDa SWI2/SNF2-related protein)	EP400_HUMAN	19.67	33	0.251117	0.526568	0.476894	0.96	1		0.596061		histone H2A acetylation [GO:0043968]; histone H4 acetylation [GO:0043967]	SUBCELLULAR LOCATION: Nucleus {ECO:0000255|PROSITE-ProRule:PRU00549}.	FUNCTION: Component of the NuA4 histone acetyltransferase complex which is involved in transcriptional activation of select genes principally by acetylation of nucleosomal histones H4 and H2A. This modification may both alter nucleosome - DNA interactions and promote interaction of the modified histones with other proteins which positively regulate transcription. May be required for transcriptional activation of E2F1 and MYC target genes during cellular proliferation. The NuA4 complex ATPase and helicase activities seem to be, at least in part, contributed by the association of RUVBL1 and RUVBL2 with EP400. May regulate ZNF42 transcription activity. Component of a SWR1-like complex that specifically mediates the removal of histone H2A.Z/H2AFZ from the nucleosome. {ECO:0000269|PubMed:14966270, ECO:0000269|PubMed:24463511}.
Q8N1G0	Q8N1G0	Zinc finger protein 687	ZN687_HUMAN	5.33	9	0.0680454	0.143609	0.473823	0.62	0.95		0.592222			SUBCELLULAR LOCATION: Cytoplasm {ECO:0000269|PubMed:26849110}. Nucleus {ECO:0000269|PubMed:26849110}. Note=Predominantly nuclear. {ECO:0000269|PubMed:26849110}.	FUNCTION: May be involved in transcriptional regulation.
Q8NDX5	Q8NDX5	Polyhomeotic-like protein 3 (Early development regulatory protein 3) (Homolog of polyhomeotic 3) (hPH3)	PHC3_HUMAN	3.33	5.67	0.0425124	0.0904739	0.469886	0.81	0.98		0.587302		multicellular organism development [GO:0007275]; negative regulation of G0 to G1 transition [GO:0070317]	SUBCELLULAR LOCATION: Nucleus {ECO:0000269|PubMed:12167701, ECO:0000269|PubMed:21282530}.	FUNCTION: Component of a Polycomb group (PcG) multiprotein PRC1-like complex, a complex class required to maintain the transcriptionally repressive state of many genes, including Hox genes, throughout development. PcG PRC1 complex acts via chromatin remodeling and modification of histones; it mediates monoubiquitination of histone H2A 'Lys-119', rendering chromatin heritably changed in its expressibility. {ECO:0000269|PubMed:12167701}.
P38398	P38398	Breast cancer type 1 susceptibility protein (EC 2.3.2.27) (RING finger protein 53) (RING-type E3 ubiquitin transferase BRCA1)	BRCA1_HUMAN	2.33	4	0.0297459	0.0638264	0.466045	0.59	0.83		0.5825		androgen receptor signaling pathway [GO:0030521]; apoptotic process [GO:0006915]; cellular response to DNA damage stimulus [GO:0006974]; cellular response to indole-3-methanol [GO:0071681]; cellular response to tumor necrosis factor [GO:0071356]; centrosome cycle [GO:0007098]; chordate embryonic development [GO:0043009]; chromosome segregation [GO:0007059]; DNA damage response, signal transduction by p53 class mediator resulting in transcription of p21 class mediator [GO:0006978]; DNA double-strand break processing [GO:0000729]; DNA replication [GO:0006260]; dosage compensation by inactivation of X chromosome [GO:0009048]; double-strand break repair [GO:0006302]; double-strand break repair via homologous recombination [GO:0000724]; double-strand break repair via nonhomologous end joining [GO:0006303]; fatty acid biosynthetic process [GO:0006633]; intrinsic apoptotic signaling pathway in response to DNA damage [GO:0008630]; mitotic G2/M transition checkpoint [GO:0044818]; negative regulation of centriole replication [GO:0046600]; negative regulation of extrinsic apoptotic signaling pathway via death domain receptors [GO:1902042]; negative regulation of fatty acid biosynthetic process [GO:0045717]; negative regulation of G0 to G1 transition [GO:0070317]; negative regulation of histone acetylation [GO:0035067]; negative regulation of histone H3-K4 methylation [GO:0051572]; negative regulation of histone H3-K9 methylation [GO:0051573]; negative regulation of intracellular estrogen receptor signaling pathway [GO:0033147]; negative regulation of reactive oxygen species metabolic process [GO:2000378]; negative regulation of transcription, DNA-templated [GO:0045892]; positive regulation of angiogenesis [GO:0045766]; positive regulation of cell cycle arrest [GO:0071158]; positive regulation of DNA repair [GO:0045739]; positive regulation of gene expression [GO:0010628]; positive regulation of histone acetylation [GO:0035066]; positive regulation of histone H3-K4 methylation [GO:0051571]; positive regulation of histone H3-K9 acetylation [GO:2000617]; positive regulation of histone H3-K9 methylation [GO:0051574]; positive regulation of histone H4-K16 acetylation [GO:2000620]; positive regulation of histone H4-K20 methylation [GO:0070512]; positive regulation of protein ubiquitination [GO:0031398]; positive regulation of transcription, DNA-templated [GO:0045893]; positive regulation of transcription by RNA polymerase II [GO:0045944]; positive regulation of vascular endothelial growth factor production [GO:0010575]; postreplication repair [GO:0006301]; protein autoubiquitination [GO:0051865]; protein deubiquitination [GO:0016579]; protein K6-linked ubiquitination [GO:0085020]; protein ubiquitination [GO:0016567]; regulation of apoptotic process [GO:0042981]; regulation of cell proliferation [GO:0042127]; regulation of DNA methylation [GO:0044030]; regulation of gene expression by genetic imprinting [GO:0006349]; regulation of transcription by RNA polymerase II [GO:0006357]; regulation of transcription by RNA polymerase III [GO:0006359]; response to estrogen [GO:0043627]; response to ionizing radiation [GO:0010212]; signal transduction involved in G2 DNA damage checkpoint [GO:0072425]	SUBCELLULAR LOCATION: Nucleus {ECO:0000269|PubMed:15133502, ECO:0000269|PubMed:17525340, ECO:0000269|PubMed:20160719, ECO:0000269|PubMed:21144835, ECO:0000269|PubMed:26778126, ECO:0000269|PubMed:9528852}. Chromosome {ECO:0000269|PubMed:23269703, ECO:0000269|PubMed:25472942, ECO:0000269|PubMed:26778126}. Cytoplasm {ECO:0000269|PubMed:20160719}. Note=Localizes at sites of DNA damage at double-strand breaks (DSBs); recruitment to DNA damage sites is mediated by ABRAXAS1 and the BRCA1-A complex (PubMed:26778126). Translocated to the cytoplasm during UV-induced apoptosis (PubMed:20160719). {ECO:0000269|PubMed:20160719, ECO:0000269|PubMed:26778126}.; SUBCELLULAR LOCATION: Isoform 3: Cytoplasm.; SUBCELLULAR LOCATION: Isoform 5: Cytoplasm {ECO:0000269|PubMed:8972225}.	FUNCTION: E3 ubiquitin-protein ligase that specifically mediates the formation of 'Lys-6'-linked polyubiquitin chains and plays a central role in DNA repair by facilitating cellular responses to DNA damage. It is unclear whether it also mediates the formation of other types of polyubiquitin chains. The E3 ubiquitin-protein ligase activity is required for its tumor suppressor function. The BRCA1-BARD1 heterodimer coordinates a diverse range of cellular pathways such as DNA damage repair, ubiquitination and transcriptional regulation to maintain genomic stability. Regulates centrosomal microtubule nucleation. Required for normal cell cycle progression from G2 to mitosis. Required for appropriate cell cycle arrests after ionizing irradiation in both the S-phase and the G2 phase of the cell cycle. Involved in transcriptional regulation of P21 in response to DNA damage. Required for FANCD2 targeting to sites of DNA damage. May function as a transcriptional regulator. Inhibits lipid synthesis by binding to inactive phosphorylated ACACA and preventing its dephosphorylation. Contributes to homologous recombination repair (HRR) via its direct interaction with PALB2, fine-tunes recombinational repair partly through its modulatory role in the PALB2-dependent loading of BRCA2-RAD51 repair machinery at DNA breaks. Component of the BRCA1-RBBP8 complex which regulates CHEK1 activation and controls cell cycle G2/M checkpoints on DNA damage via BRCA1-mediated ubiquitination of RBBP8. Acts as a transcriptional activator (PubMed:20160719). {ECO:0000269|PubMed:10500182, ECO:0000269|PubMed:10724175, ECO:0000269|PubMed:11836499, ECO:0000269|PubMed:12887909, ECO:0000269|PubMed:12890688, ECO:0000269|PubMed:14976165, ECO:0000269|PubMed:14990569, ECO:0000269|PubMed:16326698, ECO:0000269|PubMed:16818604, ECO:0000269|PubMed:17525340, ECO:0000269|PubMed:18056443, ECO:0000269|PubMed:19261748, ECO:0000269|PubMed:19369211, ECO:0000269|PubMed:20160719, ECO:0000269|PubMed:20351172, ECO:0000269|PubMed:20364141}.
O95619	O95619	YEATS domain-containing protein 4 (Glioma-amplified sequence 41) (Gas41) (NuMA-binding protein 1) (NuBI-1) (NuBI1)	YETS4_HUMAN	4.33	7.67	0.0552789	0.122387	0.451673	0.55	0.86		0.564537		histone H2A acetylation [GO:0043968]; histone H4 acetylation [GO:0043967]; mitotic cell cycle [GO:0000278]; positive regulation of transcription, DNA-templated [GO:0045893]; positive regulation of transcription by RNA polymerase II [GO:0045944]; regulation of growth [GO:0040008]	SUBCELLULAR LOCATION: Nucleus {ECO:0000255|PROSITE-ProRule:PRU00376, ECO:0000269|PubMed:10913114}.	FUNCTION: Component of the NuA4 histone acetyltransferase (HAT) complex which is involved in transcriptional activation of select genes principally by acetylation of nucleosomal histones H4 and H2A. This modification may both alter nucleosome - DNA interactions and promote interaction of the modified histones with other proteins which positively regulate transcription. This complex may be required for the activation of transcriptional programs associated with oncogene and proto-oncogene mediated growth induction, tumor suppressor mediated growth arrest and replicative senescence, apoptosis, and DNA repair. NuA4 may also play a direct role in DNA repair when recruited to sites of DNA damage. {ECO:0000269|PubMed:14966270}.
Q8IYH5	Q8IYH5	ZZ-type zinc finger-containing protein 3	ZZZ3_HUMAN	9	16	0.114899	0.255306	0.450043	0.05	0.77		0.5625			SUBCELLULAR LOCATION: Nucleus {ECO:0000255|PROSITE-ProRule:PRU00625}.	FUNCTION: Component of the ATAC complex, a complex with histone acetyltransferase activity on histones H3 and H4. {ECO:0000269|PubMed:19103755}.
Q9ULM3	Q9ULM3	YEATS domain-containing protein 2	YETS2_HUMAN	37.33	66.67	0.476573	1.06383	0.44798	0	0.88		0.559922		histone H3 acetylation [GO:0043966]; negative regulation of transcription, DNA-templated [GO:0045892]; negative regulation of transcription by RNA polymerase II [GO:0000122]	SUBCELLULAR LOCATION: Nucleus {ECO:0000305|PubMed:18838386, ECO:0000305|PubMed:19103755}.	FUNCTION: Chromatin reader component of the ATAC complex, a complex with histone acetyltransferase activity on histones H3 and H4. YEATS2 specifically recognizes and binds histone H3 crotonylated at 'Lys-27' (H3K27cr) (PubMed:27103431). Crotonylation marks active promoters and enhancers and confers resistance to transcriptional repressors (PubMed:27103431). {ECO:0000269|PubMed:18838386, ECO:0000269|PubMed:19103755, ECO:0000269|PubMed:27103431}.
O75528	O75528	Transcriptional adapter 3 (ADA3 homolog) (hADA3) (STAF54) (Transcriptional adapter 3-like) (ADA3-like protein)	TADA3_HUMAN	7	12.67	0.0893655	0.20217	0.442031	0.27	0.87		0.552486		histone H3 acetylation [GO:0043966]; histone H4 acetylation [GO:0043967]; intracellular estrogen receptor signaling pathway [GO:0030520]; mitotic cell cycle [GO:0000278]; positive regulation of gene expression [GO:0010628]; positive regulation of transcription, DNA-templated [GO:0045893]; protein deubiquitination [GO:0016579]; regulation of histone deacetylation [GO:0031063]; regulation of protein phosphorylation [GO:0001932]; regulation of protein stability [GO:0031647]; regulation of transcription by RNA polymerase II [GO:0006357]; regulation of tubulin deacetylation [GO:0090043]	SUBCELLULAR LOCATION: Nucleus {ECO:0000269|PubMed:11564863, ECO:0000269|PubMed:9674425}.	FUNCTION: Functions as a component of the PCAF complex. The PCAF complex is capable of efficiently acetylating histones in a nucleosomal context. The PCAF complex could be considered as the human version of the yeast SAGA complex. Also known as a coactivator for p53/TP53-dependent transcriptional activation. Component of the ATAC complex, a complex with histone acetyltransferase activity on histones H3 and H4. {ECO:0000269|PubMed:11707411, ECO:0000269|PubMed:19103755}.
Q9BW19	Q9BW19	Kinesin-like protein KIFC1 (Kinesin-like protein 2) (Kinesin-related protein HSET)	KIFC1_HUMAN	4.33	8	0.0552789	0.127653	0.433041	0.95	1		0.54125		cell division [GO:0051301]; microtubule-based movement [GO:0007018]; mitotic metaphase plate congression [GO:0007080]; mitotic sister chromatid segregation [GO:0000070]; mitotic spindle assembly [GO:0090307]; spermatogenesis [GO:0007283]	SUBCELLULAR LOCATION: Nucleus {ECO:0000250|UniProtKB:Q9QWT9}. Cytoplasm, cytoskeleton, microtubule organizing center, centrosome {ECO:0000250|UniProtKB:Q9QWT9}. Cytoplasm, cytoskeleton, spindle {ECO:0000250|UniProtKB:Q9QWT9}. Early endosome {ECO:0000250|UniProtKB:Q9QWT9}. Note=Associated with nucleus during interphase, centrosomes in early and spindle in later mitosis. {ECO:0000250|UniProtKB:Q9QWT9}.	FUNCTION: Minus end-directed microtubule-dependent motor required for bipolar spindle formation (PubMed:15843429). May contribute to movement of early endocytic vesicles (By similarity). Regulates cilium formation and structure (By similarity). {ECO:0000250|UniProtKB:Q9QWT9, ECO:0000269|PubMed:15843429}.
O14497	O14497	AT-rich interactive domain-containing protein 1A (ARID domain-containing protein 1A) (B120) (BRG1-associated factor 250) (BAF250) (BRG1-associated factor 250a) (BAF250A) (Osa homolog 1) (hOSA1) (SWI-like protein) (SWI/SNF complex protein p270) (SWI/SNF-related, matrix-associated, actin-dependent regulator of chromatin subfamily F member 1) (hELD)	ARI1A_HUMAN	19.33	36.33	0.246776	0.579703	0.425694	0.01	0.86		0.532067		androgen receptor signaling pathway [GO:0030521]; ATP-dependent chromatin remodeling [GO:0043044]; cardiac chamber development [GO:0003205]; cardiac muscle cell differentiation [GO:0055007]; chromatin-mediated maintenance of transcription [GO:0048096]; chromatin remodeling [GO:0006338]; embryo implantation [GO:0007566]; forebrain development [GO:0030900]; formation of primary germ layer [GO:0001704]; glucocorticoid receptor signaling pathway [GO:0042921]; intracellular estrogen receptor signaling pathway [GO:0030520]; maintenance of chromatin silencing [GO:0006344]; negative regulation of transcription by RNA polymerase II [GO:0000122]; neural tube closure [GO:0001843]; nucleosome disassembly [GO:0006337]; nucleosome mobilization [GO:0042766]; optic cup formation involved in camera-type eye development [GO:0003408]; placenta blood vessel development [GO:0060674]; positive regulation of transcription, DNA-templated [GO:0045893]; regulation of transcription by RNA polymerase II [GO:0006357]; stem cell population maintenance [GO:0019827]; toxin transport [GO:1901998]	SUBCELLULAR LOCATION: Nucleus {ECO:0000255|PROSITE-ProRule:PRU00355, ECO:0000269|PubMed:11318604, ECO:0000269|PubMed:26614907}.	FUNCTION: Involved in transcriptional activation and repression of select genes by chromatin remodeling (alteration of DNA-nucleosome topology). Component of SWI/SNF chromatin remodeling complexes that carry out key enzymatic activities, changing chromatin structure by altering DNA-histone contacts within a nucleosome in an ATP-dependent manner. Binds DNA non-specifically. Belongs to the neural progenitors-specific chromatin remodeling complex (npBAF complex) and the neuron-specific chromatin remodeling complex (nBAF complex). During neural development a switch from a stem/progenitor to a postmitotic chromatin remodeling mechanism occurs as neurons exit the cell cycle and become committed to their adult state. The transition from proliferating neural stem/progenitor cells to postmitotic neurons requires a switch in subunit composition of the npBAF and nBAF complexes. As neural progenitors exit mitosis and differentiate into neurons, npBAF complexes which contain ACTL6A/BAF53A and PHF10/BAF45A, are exchanged for homologous alternative ACTL6B/BAF53B and DPF1/BAF45B or DPF3/BAF45C subunits in neuron-specific complexes (nBAF). The npBAF complex is essential for the self-renewal/proliferative capacity of the multipotent neural stem cells. The nBAF complex along with CREST plays a role regulating the activity of genes essential for dendrite growth (By similarity). {ECO:0000250|UniProtKB:A2BH40, ECO:0000303|PubMed:12672490, ECO:0000303|PubMed:22952240, ECO:0000303|PubMed:26601204}.
Q96C00	Q96C00	Zinc finger and BTB domain-containing protein 9	ZBTB9_HUMAN	8.67	17	0.110686	0.271262	0.408039	0.18	0.94		0.51			SUBCELLULAR LOCATION: Nucleus {ECO:0000305}.	FUNCTION: May be involved in transcriptional regulation.
Q96QT6	Q96QT6	PHD finger protein 12 (PHD factor 1) (Pf1)	PHF12_HUMAN	3.67	7.33	0.0468531	0.116962	0.400584	0.57	0.97		0.500682		negative regulation of transcription, DNA-templated [GO:0045892]; negative regulation of transcription by RNA polymerase II [GO:0000122]	SUBCELLULAR LOCATION: Nucleus {ECO:0000269|PubMed:11390640}.	FUNCTION: Acts as a transcriptional repressor. Involved in recruitment of functional SIN3A complexes to DNA. Represses transcription at least in part through the activity of an associated histone deacetylase (HDAC). May also repress transcription in a SIN3A-independent manner through recruitment of functional AES complexes to DNA. {ECO:0000269|PubMed:11390640, ECO:0000303|PubMed:11390640}.
Q9H160	Q9H160	Inhibitor of growth protein 2 (Inhibitor of growth 1-like protein) (ING1Lp) (p32) (p33ING2)	ING2_HUMAN	1	2	0.0127665	0.0319132	0.400038	0.31	0.94		0.5		chromatin organization [GO:0006325]; flagellated sperm motility [GO:0030317]; male germ-line stem cell asymmetric division [GO:0048133]; male meiosis I [GO:0007141]; negative regulation of cell proliferation [GO:0008285]; negative regulation of intrinsic apoptotic signaling pathway in response to DNA damage by p53 class mediator [GO:1902166]; positive regulation of histone deacetylation [GO:0031065]; positive regulation of transcription, DNA-templated [GO:0045893]; positive regulation of transforming growth factor beta receptor signaling pathway [GO:0030511]; regulation of cellular senescence [GO:2000772]; regulation of growth [GO:0040008]; regulation of response to DNA damage stimulus [GO:2001020]; regulation of transcription, DNA-templated [GO:0006355]; seminiferous tubule development [GO:0072520]; signal transduction [GO:0007165]; spermatid development [GO:0007286]; spermatogenesis [GO:0007283]	SUBCELLULAR LOCATION: Nucleus {ECO:0000269|PubMed:12859901}. Note=Predominantly nuclear. Localized to chromatin and nuclear matrix. Upon reduced PtdIns(5)P levels seems to be released from chromatin and, at least partially, translocated to the cytoplasm.	FUNCTION: Seems to be involved in p53/TP53 activation and p53/TP53-dependent apoptotic pathways, probably by enhancing acetylation of p53/TP53. Component of a mSin3A-like corepressor complex, which is probably involved in deacetylation of nucleosomal histones. ING2 activity seems to be modulated by binding to phosphoinositides (PtdInsPs). {ECO:0000269|PubMed:11481424, ECO:0000269|PubMed:12859901}.
Q9NS73	Q9NS73	MAP3K12-binding inhibitory protein 1 (MAPK upstream kinase-binding inhibitory protein) (MUK-binding inhibitory protein)	MBIP1_HUMAN	5	10	0.0638325	0.159566	0.400038	0.39	0.87		0.5		histone H3 acetylation [GO:0043966]; inactivation of MAPK activity involved in osmosensory signaling pathway [GO:0000173]; molybdopterin cofactor biosynthetic process [GO:0032324]	SUBCELLULAR LOCATION: Nucleus. Cytoplasm. Note=Shows a cytoplasmic localization when coexpressed with MAP3K12.	FUNCTION: Inhibits the MAP3K12 activity to induce the activation of the JNK/SAPK pathway. Component of the ATAC complex, a complex with histone acetyltransferase activity on histones H3 and H4. {ECO:0000269|PubMed:19103755}.
Q9H4I2	Q9H4I2	Zinc fingers and homeoboxes protein 3 (Triple homeobox protein 1) (Zinc finger and homeodomain protein 3)	ZHX3_HUMAN	17.33	34.67	0.221243	0.553215	0.399923	0.05	0.94		0.499856		cell differentiation [GO:0030154]; negative regulation of transcription, DNA-templated [GO:0045892]; negative regulation of transcription by RNA polymerase II [GO:0000122]; positive regulation of osteoblast differentiation [GO:0045669]	SUBCELLULAR LOCATION: Nucleus {ECO:0000255|PROSITE-ProRule:PRU00108, ECO:0000269|PubMed:12659632}.	FUNCTION: Acts as a transcriptional repressor. Involved in the early stages of mesenchymal stem cell (MSC) osteogenic differentiation. Is a regulator of podocyte gene expression during primary glomerula disease. Binds to promoter DNA. {ECO:0000269|PubMed:12659632, ECO:0000269|PubMed:21174497}.
Q8IVW6	Q8IVW6	AT-rich interactive domain-containing protein 3B (ARID domain-containing protein 3B) (Bright and dead ringer protein) (Bright-like protein)	ARI3B_HUMAN	19.67	42.33	0.251117	0.675443	0.371781	0.37	0.99		0.464682			SUBCELLULAR LOCATION: Nucleus {ECO:0000255|PROSITE-ProRule:PRU00355, ECO:0000269|PubMed:10446990, ECO:0000269|PubMed:17400556}.	FUNCTION: Transcription factor which may be involved in neuroblastoma growth and malignant transformation. Favors nuclear targeting of ARID3A. {ECO:0000269|PubMed:16951138, ECO:0000269|PubMed:17400556}.
O75461	O75461	Transcription factor E2F6 (E2F-6)	E2F6_HUMAN	2	4.33	0.025533	0.0690921	0.36955	0.58	0.99		0.461894		negative regulation of G0 to G1 transition [GO:0070317]; negative regulation of transcription by RNA polymerase II [GO:0000122]; positive regulation of transcription by RNA polymerase II [GO:0045944]; regulation of cell cycle [GO:0051726]; regulation of transcription involved in G1/S transition of mitotic cell cycle [GO:0000083]	SUBCELLULAR LOCATION: Nucleus.	FUNCTION: Inhibitor of E2F-dependent transcription. Binds DNA cooperatively with DP proteins through the E2 recognition site, 5'-TTTC[CG]CGC-3'. Has a preference for the 5'-TTTCCCGC-3' E2F recognition site. E2F6 lacks the transcriptional activation and pocket protein binding domains. Appears to regulate a subset of E2F-dependent genes whose products are required for entry into the cell cycle but not for normal cell cycle progression. May silence expression via the recruitment of a chromatin remodeling complex containing histone H3-K9 methyltransferase activity. Overexpression delays the exit of cells from the S-phase.
Q86TJ2	Q86TJ2	Transcriptional adapter 2-beta (ADA2-like protein beta) (ADA2-beta)	TAD2B_HUMAN	2	4.33	0.025533	0.0690921	0.36955	0.42	0.91		0.461894		chromatin remodeling [GO:0006338]; histone acetylation [GO:0016573]; positive regulation of histone acetylation [GO:0035066]; protein deubiquitination [GO:0016579]; regulation of transcription by RNA polymerase II [GO:0006357]	SUBCELLULAR LOCATION: Nucleus {ECO:0000305}.	FUNCTION: Coactivates PAX5-dependent transcription together with either SMARCA4 or GCN5L2. {ECO:0000269|PubMed:12972612}.
Q14814	Q14814	Myocyte-specific enhancer factor 2D	MEF2D_HUMAN	3.67	8	0.0468531	0.127653	0.367035	0.51	0.95		0.45875		adult heart development [GO:0007512]; apoptotic process [GO:0006915]; chondrocyte differentiation [GO:0002062]; endochondral ossification [GO:0001958]; muscle organ development [GO:0007517]; nervous system development [GO:0007399]; osteoblast differentiation [GO:0001649]; positive regulation of transcription by RNA polymerase II [GO:0045944]; positive regulation of vascular smooth muscle cell proliferation [GO:1904707]; skeletal muscle cell differentiation [GO:0035914]	SUBCELLULAR LOCATION: Nucleus {ECO:0000255|PROSITE-ProRule:PRU00251, ECO:0000269|PubMed:12691662, ECO:0000269|PubMed:15743823}. Note=Translocated by HDAC4 to nuclear dots.	FUNCTION: Transcriptional activator which binds specifically to the MEF2 element, 5'-YTA[AT](4)TAR-3', found in numerous muscle-specific, growth factor- and stress-induced genes. Mediates cellular functions not only in skeletal and cardiac muscle development, but also in neuronal differentiation and survival. Plays diverse roles in the control of cell growth, survival and apoptosis via p38 MAPK signaling in muscle-specific and/or growth factor-related transcription. Plays a critical role in the regulation of neuronal apoptosis (By similarity). {ECO:0000250, ECO:0000269|PubMed:10849446, ECO:0000269|PubMed:11904443, ECO:0000269|PubMed:12691662, ECO:0000269|PubMed:15743823, ECO:0000269|PubMed:15834131}.
Q96KM6	Q96KM6	Zinc finger protein 512B	Z512B_HUMAN	5.33	11.67	0.0680454	0.186213	0.365416	1	1		0.456727			SUBCELLULAR LOCATION: Nucleus {ECO:0000305}.	FUNCTION: May be involved in transcriptional regulation.
O75529	O75529	TAF5-like RNA polymerase II p300/CBP-associated factor-associated factor 65 kDa subunit 5L (PCAF-associated factor 65 beta) (PAF65-beta)	TAF5L_HUMAN	3.33	7.33	0.0425124	0.116962	0.363473	0.79	1		0.454297		histone H3 acetylation [GO:0043966]; transcription by RNA polymerase II [GO:0006366]	SUBCELLULAR LOCATION: Nucleus {ECO:0000269|PubMed:11564863, ECO:0000269|PubMed:9674425}.	FUNCTION: Functions as a component of the PCAF complex. The PCAF complex is capable of efficiently acetylating histones in a nucleosomal context. The PCAF complex could be considered as the human version of the yeast SAGA complex.
Q99496	Q99496	E3 ubiquitin-protein ligase RING2 (EC 2.3.2.27) (Huntingtin-interacting protein 2-interacting protein 3) (HIP2-interacting protein 3) (Protein DinG) (RING finger protein 1B) (RING1b) (RING finger protein 2) (RING finger protein BAP-1) (RING-type E3 ubiquitin transferase RING2)	RING2_HUMAN	5.33	12	0.0680454	0.191479	0.355367	0.02	0.74		0.444167		anterior/posterior axis specification [GO:0009948]; gastrulation with mouth forming second [GO:0001702]; germ cell development [GO:0007281]; histone H2A-K119 monoubiquitination [GO:0036353]; histone H2A monoubiquitination [GO:0035518]; mitotic cell cycle [GO:0000278]; negative regulation of DNA-binding transcription factor activity [GO:0043433]; negative regulation of G0 to G1 transition [GO:0070317]; negative regulation of transcription by RNA polymerase II [GO:0000122]	SUBCELLULAR LOCATION: Nucleus {ECO:0000269|PubMed:21282530}. Chromosome {ECO:0000250|UniProtKB:Q9CQJ4}. Note=Enriched on inactive X chromosome (Xi) in female trophoblast stem (TS) cells as well as differentiating embryonic stem (ES) cells. The enrichment on Xi is transient during TS and ES cell differentiation. The association with Xi is mitotically stable in non-differentiated TS cells. {ECO:0000250|UniProtKB:Q9CQJ4}.	FUNCTION: E3 ubiquitin-protein ligase that mediates monoubiquitination of 'Lys-119' of histone H2A (H2AK119Ub), thereby playing a central role in histone code and gene regulation (PubMed:15386022, PubMed:16359901, PubMed:25519132, PubMed:21772249, PubMed:25355358, PubMed:26151332). H2AK119Ub gives a specific tag for epigenetic transcriptional repression and participates in X chromosome inactivation of female mammals. May be involved in the initiation of both imprinted and random X inactivation (By similarity). Essential component of a Polycomb group (PcG) multiprotein PRC1-like complex, a complex class required to maintain the transcriptionally repressive state of many genes, including Hox genes, throughout development (PubMed:16359901, PubMed:26151332). PcG PRC1 complex acts via chromatin remodeling and modification of histones, rendering chromatin heritably changed in its expressibility (PubMed:26151332). E3 ubiquitin-protein ligase activity is enhanced by BMI1/PCGF4 (PubMed:21772249). Acts as the main E3 ubiquitin ligase on histone H2A of the PRC1 complex, while RING1 may rather act as a modulator of RNF2/RING2 activity (Probable). Association with the chromosomal DNA is cell-cycle dependent. In resting B- and T-lymphocytes, interaction with AURKB leads to block its activity, thereby maintaining transcription in resting lymphocytes (By similarity). {ECO:0000250|UniProtKB:Q9CQJ4, ECO:0000269|PubMed:11513855, ECO:0000269|PubMed:15386022, ECO:0000269|PubMed:16359901, ECO:0000269|PubMed:16714294, ECO:0000269|PubMed:20696397, ECO:0000269|PubMed:21772249, ECO:0000269|PubMed:25355358, ECO:0000269|PubMed:25519132, ECO:0000269|PubMed:26151332, ECO:0000305}.
P25490	P25490	Transcriptional repressor protein YY1 (Delta transcription factor) (INO80 complex subunit S) (NF-E1) (Yin and yang 1) (YY-1)	TYY1_HUMAN	1.33	3	0.0169794	0.0478698	0.354701	0.25	0.88		0.443333		anterior/posterior pattern specification [GO:0009952]; camera-type eye morphogenesis [GO:0048593]; cell differentiation [GO:0030154]; cellular response to DNA damage stimulus [GO:0006974]; cellular response to interleukin-1 [GO:0071347]; cellular response to UV [GO:0034644]; chromosome organization [GO:0051276]; double-strand break repair via homologous recombination [GO:0000724]; negative regulation of gene expression [GO:0010629]; negative regulation of interferon-beta production [GO:0032688]; negative regulation of pri-miRNA transcription by RNA polymerase II [GO:1902894]; negative regulation of transcription by RNA polymerase II [GO:0000122]; positive regulation of transcription by RNA polymerase II [GO:0045944]; protein deubiquitination [GO:0016579]; regulation of transcription by RNA polymerase II [GO:0006357]; response to prostaglandin F [GO:0034696]; response to UV-C [GO:0010225]; RNA localization [GO:0006403]; spermatogenesis [GO:0007283]	SUBCELLULAR LOCATION: Nucleus matrix {ECO:0000269|PubMed:18026119, ECO:0000269|PubMed:23385818, ECO:0000269|PubMed:9493912}. Note=Associated with the nuclear matrix.	FUNCTION: Multifunctional transcription factor that exhibits positive and negative control on a large number of cellular and viral genes by binding to sites overlapping the transcription start site. Binds to the consensus sequence 5'-CCGCCATNTT-3'; some genes have been shown to contain a longer binding motif allowing enhanced binding; the initial CG dinucleotide can be methylated greatly reducing the binding affinity. The effect on transcription regulation is depending upon the context in which it binds and diverse mechanisms of action include direct activation or repression, indirect activation or repression via cofactor recruitment, or activation or repression by disruption of binding sites or conformational DNA changes. Its activity is regulated by transcription factors and cytoplasmic proteins that have been shown to abrogate or completely inhibit YY1-mediated activation or repression. For example, it acts as a repressor in absence of adenovirus E1A protein but as an activator in its presence. Acts synergistically with the SMAD1 and SMAD4 in bone morphogenetic protein (BMP)-mediated cardiac-specific gene expression (PubMed:15329343). Binds to SMAD binding elements (SBEs) (5'-GTCT/AGAC-3') within BMP response element (BMPRE) of cardiac activating regions. May play an important role in development and differentiation. Proposed to recruit the PRC2/EED-EZH2 complex to target genes that are transcriptional repressed. Involved in DNA repair. In vitro, binds to DNA recombination intermediate structures (Holliday junctions). Plays a role in regulating enhancer activation (PubMed:28575647). {ECO:0000269|PubMed:15329343, ECO:0000269|PubMed:24326773, ECO:0000269|PubMed:25787250, ECO:0000269|PubMed:28575647}.; FUNCTION: Proposed core component of the chromatin remodeling INO80 complex which is involved in transcriptional regulation, DNA replication and probably DNA repair; proposed to target the INO80 complex to YY1-responsive elements. {ECO:0000269|PubMed:17721549, ECO:0000269|PubMed:18026119}.
Q9UEG4	Q9UEG4	Zinc finger protein 629 (Zinc finger protein 65)	ZN629_HUMAN	1.33	3	0.0169794	0.0478698	0.354701	0.25	0.89		0.443333			SUBCELLULAR LOCATION: Nucleus {ECO:0000305}.	FUNCTION: May be involved in transcriptional regulation.
P19784	P19784	Casein kinase II subunit alpha' (CK II alpha') (EC 2.7.11.1)	CSK22_HUMAN	3.67	8.33	0.0468531	0.132918	0.352495	0.36	0.84		0.440576		apoptotic process [GO:0006915]; cell cycle [GO:0007049]; cerebral cortex development [GO:0021987]; liver regeneration [GO:0097421]; negative regulation of apoptotic signaling pathway [GO:2001234]; negative regulation of ubiquitin-dependent protein catabolic process [GO:2000059]; peptidyl-serine phosphorylation [GO:0018105]; positive regulation of protein targeting to mitochondrion [GO:1903955]; regulation of autophagy of mitochondrion [GO:1903146]; regulation of chromosome separation [GO:1905818]; regulation of signal transduction by p53 class mediator [GO:1901796]; spermatogenesis [GO:0007283]; Wnt signaling pathway [GO:0016055]		FUNCTION: Catalytic subunit of a constitutively active serine/threonine-protein kinase complex that phosphorylates a large number of substrates containing acidic residues C-terminal to the phosphorylated serine or threonine. Regulates numerous cellular processes, such as cell cycle progression, apoptosis and transcription, as well as viral infection. May act as a regulatory node which integrates and coordinates numerous signals leading to an appropriate cellular response. During mitosis, functions as a component of the p53/TP53-dependent spindle assembly checkpoint (SAC) that maintains cyclin-B-CDK1 activity and G2 arrest in response to spindle damage. Also required for p53/TP53-mediated apoptosis, phosphorylating 'Ser-392' of p53/TP53 following UV irradiation. Can also negatively regulate apoptosis. Phosphorylates the caspases CASP9 and CASP2 and the apoptotic regulator NOL3. Phosphorylation protects CASP9 from cleavage and activation by CASP8, and inhibits the dimerization of CASP2 and activation of CASP8. Regulates transcription by direct phosphorylation of RNA polymerases I, II, III and IV. Also phosphorylates and regulates numerous transcription factors including NF-kappa-B, STAT1, CREB1, IRF1, IRF2, ATF1, SRF, MAX, JUN, FOS, MYC and MYB. Phosphorylates Hsp90 and its co-chaperones FKBP4 and CDC37, which is essential for chaperone function. Regulates Wnt signaling by phosphorylating CTNNB1 and the transcription factor LEF1. Acts as an ectokinase that phosphorylates several extracellular proteins. During viral infection, phosphorylates various proteins involved in the viral life cycles of EBV, HSV, HBV, HCV, HIV, CMV and HPV. {ECO:0000269|PubMed:11239457, ECO:0000269|PubMed:11704824, ECO:0000269|PubMed:16193064}.
Q14202	Q14202	Zinc finger MYM-type protein 3 (Zinc finger protein 261)	ZMYM3_HUMAN	3.33	7.67	0.0425124	0.122387	0.347361	0.87	1		0.434159		cytoskeleton organization [GO:0007010]; multicellular organism development [GO:0007275]; regulation of cell morphogenesis [GO:0022604]; regulation of transcription by RNA polymerase II [GO:0006357]	SUBCELLULAR LOCATION: Nucleus {ECO:0000250}.	FUNCTION: Plays a role in the regulation of cell morphology and cytoskeletal organization. {ECO:0000269|PubMed:21834987}.
Q9UBB5	Q9UBB5	Methyl-CpG-binding domain protein 2 (Demethylase) (DMTase) (Methyl-CpG-binding protein MBD2)	MBD2_HUMAN	3.67	8.67	0.0468531	0.138344	0.338671	0.62	0.95		0.423299		aging [GO:0007568]; ATP-dependent chromatin remodeling [GO:0043044]; cellular protein-containing complex assembly [GO:0034622]; cellular response to organic cyclic compound [GO:0071407]; chromatin silencing at rDNA [GO:0000183]; embryonic organ development [GO:0048568]; heart development [GO:0007507]; maternal behavior [GO:0042711]; methylation-dependent chromatin silencing [GO:0006346]; negative regulation of transcription, DNA-templated [GO:0045892]; negative regulation of transcription by RNA polymerase II [GO:0000122]; positive regulation of chromatin binding [GO:0035563]; positive regulation of Wnt signaling pathway [GO:0030177]; regulation of cell proliferation [GO:0042127]; regulation of DNA methylation [GO:0044030]; response to estradiol [GO:0032355]; response to mechanical stimulus [GO:0009612]; response to nutrient levels [GO:0031667]	SUBCELLULAR LOCATION: Nucleus {ECO:0000269|PubMed:12183469, ECO:0000269|PubMed:9774669}. Note=Nuclear, in discrete foci. Detected at replication foci in late S phase.	FUNCTION: Binds CpG islands in promoters where the DNA is methylated at position 5 of cytosine within CpG dinucleotides. Binds hemimethylated DNA as well. Recruits histone deacetylases and DNA methyltransferases. Acts as transcriptional repressor and plays a role in gene silencing. Functions as a scaffold protein, targeting GATAD2A and GATAD2B to chromatin to promote repression. May enhance the activation of some unmethylated cAMP-responsive promoters. {ECO:0000269|PubMed:10471499, ECO:0000269|PubMed:10947852, ECO:0000269|PubMed:12665568, ECO:0000269|PubMed:16415179, ECO:0000269|PubMed:24307175, ECO:0000269|PubMed:9774669}.
Q9H8E8	Q9H8E8	Cysteine-rich protein 2-binding protein (CSRP2-binding protein) (ADA2A-containing complex subunit 2) (ATAC2) (CRP2-binding partner) (CRP2BP) (Lysine acetyltransferase 14)	CSR2B_HUMAN	6.33	15	0.0808119	0.239349	0.337632	0.06	0.82		0.422		G2/M transition of mitotic cell cycle [GO:0000086]; histone acetylation [GO:0016573]; histone H3 acetylation [GO:0043966]	SUBCELLULAR LOCATION: Nucleus. Cytoplasm. Note=Mainly nuclear.	FUNCTION: Component of the ATAC complex, a complex with histone acetyltransferase activity on histones H3 and H4. May function as a scaffold for the ATAC complex to promote ATAC complex stability. Has also weak histone acetyltransferase activity toward histone H4. Required for the normal progression through G1 and G2/M phases of the cell cycle. {ECO:0000269|PubMed:19103755}.
Q14186	Q14186	Transcription factor Dp-1 (DRTF1-polypeptide 1) (DRTF1) (E2F dimerization partner 1)	TFDP1_HUMAN	2.67	6.33	0.0340866	0.101005	0.337473	0.29	0.78		0.421801		anoikis [GO:0043276]; cell proliferation [GO:0008283]; DNA damage response, signal transduction by p53 class mediator resulting in cell cycle arrest [GO:0006977]; epidermis development [GO:0008544]; negative regulation of fat cell proliferation [GO:0070345]; negative regulation of G0 to G1 transition [GO:0070317]; positive regulation of protein insertion into mitochondrial membrane involved in apoptotic signaling pathway [GO:1900740]; positive regulation of transcription by RNA polymerase II [GO:0045944]; regulation of DNA biosynthetic process [GO:2000278]; regulation of transcription by RNA polymerase II [GO:0006357]; regulation of transcription involved in G1/S transition of mitotic cell cycle [GO:0000083]	SUBCELLULAR LOCATION: Nucleus {ECO:0000250|UniProtKB:Q08639}. Cytoplasm {ECO:0000250|UniProtKB:Q08639}. Note=Shuttles between the cytoplasm and nucleus and translocates into the nuclear compartment upon heterodimerization with E2F1. {ECO:0000250|UniProtKB:Q08639}.	FUNCTION: Can stimulate E2F-dependent transcription. Binds DNA cooperatively with E2F family members through the E2 recognition site, 5'-TTTC[CG]CGC-3', found in the promoter region of a number of genes whose products are involved in cell cycle regulation or in DNA replication (PubMed:8405995, PubMed:7739537). The E2F1:DP complex appears to mediate both cell proliferation and apoptosis. Blocks adipocyte differentiation by repressing CEBPA binding to its target gene promoters (PubMed:20176812). {ECO:0000269|PubMed:20176812, ECO:0000269|PubMed:7739537, ECO:0000269|PubMed:8405995}.
Q9P2D1	Q9P2D1	Chromodomain-helicase-DNA-binding protein 7 (CHD-7) (EC 3.6.4.12) (ATP-dependent helicase CHD7)	CHD7_HUMAN	7	16.67	0.0893655	0.265996	0.335965	0.61	0.93		0.419916		adult heart development [GO:0007512]; adult walking behavior [GO:0007628]; aorta morphogenesis [GO:0035909]; atrioventricular canal development [GO:0036302]; blood circulation [GO:0008015]; blood vessel remodeling [GO:0001974]; cardiac septum morphogenesis [GO:0060411]; central nervous system development [GO:0007417]; chromatin remodeling [GO:0006338]; cognition [GO:0050890]; cranial nerve development [GO:0021545]; embryonic hindlimb morphogenesis [GO:0035116]; epithelium development [GO:0060429]; face development [GO:0060324]; female genitalia development [GO:0030540]; genitalia development [GO:0048806]; heart morphogenesis [GO:0003007]; inner ear morphogenesis [GO:0042472]; innervation [GO:0060384]; in utero embryonic development [GO:0001701]; limb development [GO:0060173]; nose development [GO:0043584]; olfactory behavior [GO:0042048]; olfactory bulb development [GO:0021772]; olfactory nerve development [GO:0021553]; positive regulation of multicellular organism growth [GO:0040018]; positive regulation of transcription by RNA polymerase II [GO:0045944]; regulation of growth hormone secretion [GO:0060123]; regulation of neurogenesis [GO:0050767]; regulation of release of sequestered calcium ion into cytosol by sarcoplasmic reticulum [GO:0010880]; regulation of transcription, DNA-templated [GO:0006355]; response to bacterium [GO:0009617]; retina development in camera-type eye [GO:0060041]; right ventricular compact myocardium morphogenesis [GO:0003226]; rRNA processing [GO:0006364]; secondary palate development [GO:0062009]; semicircular canal morphogenesis [GO:0048752]; sensory perception of sound [GO:0007605]; skeletal system development [GO:0001501]; T cell differentiation [GO:0030217]; ventricular trabecula myocardium morphogenesis [GO:0003222]	SUBCELLULAR LOCATION: Isoform 1: Nucleus {ECO:0000269|PubMed:20453063}.; SUBCELLULAR LOCATION: Isoform 3: Nucleus, nucleolus {ECO:0000269|PubMed:22646239}.	FUNCTION: Probable transcription regulator. Maybe involved in the in 45S precursor rRNA production. {ECO:0000269|PubMed:22646239}.
O00287	O00287	Regulatory factor X-associated protein (RFX-associated protein) (RFX DNA-binding complex 36 kDa subunit)	RFXAP_HUMAN	1.33	3.33	0.0169794	0.0531355	0.31955	0.25	0.92		0.399399		positive regulation of transcription, DNA-templated [GO:0045893]	SUBCELLULAR LOCATION: Nucleus.	FUNCTION: Part of the RFX complex that binds to the X-box of MHC II promoters.
P54132	P54132	Bloom syndrome protein (EC 3.6.4.12) (DNA helicase, RecQ-like type 2) (RecQ2) (RecQ protein-like 3)	BLM_HUMAN	4.33	11	0.0552789	0.175523	0.314939	0.9	1		0.393636		alpha-beta T cell differentiation [GO:0046632]; cellular response to camptothecin [GO:0072757]; cellular response to DNA damage stimulus [GO:0006974]; cellular response to hydroxyurea [GO:0072711]; cellular response to ionizing radiation [GO:0071479]; DNA double-strand break processing [GO:0000729]; DNA duplex unwinding [GO:0032508]; DNA recombination [GO:0006310]; DNA repair [GO:0006281]; DNA replication [GO:0006260]; DNA synthesis involved in DNA repair [GO:0000731]; double-strand break repair via homologous recombination [GO:0000724]; double-strand break repair via nonhomologous end joining [GO:0006303]; double-strand break repair via synthesis-dependent strand annealing [GO:0045003]; G-quadruplex DNA unwinding [GO:0044806]; meiotic chromosome separation [GO:0051307]; meiotic DNA double-strand break processing involved in reciprocal meiotic recombination [GO:0010705]; mitotic G2 DNA damage checkpoint [GO:0007095]; negative regulation of apoptotic process [GO:0043066]; negative regulation of cell division [GO:0051782]; negative regulation of DNA recombination [GO:0045910]; negative regulation of double-strand break repair via single-strand annealing [GO:1901291]; negative regulation of mitotic recombination [GO:0045950]; negative regulation of thymocyte apoptotic process [GO:0070244]; positive regulation of alpha-beta T cell proliferation [GO:0046641]; positive regulation of double-strand break repair via homologous recombination [GO:1905168]; positive regulation of transcription, DNA-templated [GO:0045893]; protein complex oligomerization [GO:0051259]; protein homooligomerization [GO:0051260]; regulation of cyclin-dependent protein serine/threonine kinase activity [GO:0000079]; regulation of DNA-dependent DNA replication [GO:0090329]; replication fork processing [GO:0031297]; replication fork protection [GO:0048478]; resolution of meiotic recombination intermediates [GO:0000712]; resolution of recombination intermediates [GO:0071139]; response to X-ray [GO:0010165]; strand displacement [GO:0000732]; t-circle formation [GO:0090656]; telomeric D-loop disassembly [GO:0061820]	SUBCELLULAR LOCATION: Nucleus {ECO:0000269|PubMed:23509288}. Note=Together with SPIDR, is redistributed in discrete nuclear DNA damage-induced foci following hydroxyurea (HU) or camptothecin (CPT) treatment. Accumulated at sites of DNA damage in a RMI complex- and SPIDR-dependent manner.	FUNCTION: ATP-dependent DNA helicase that unwinds single- and double-stranded DNA in a 3'-5' direction (PubMed:9388193, PubMed:24816114, PubMed:25901030). Participates in DNA replication and repair (PubMed:12019152, PubMed:21325134, PubMed:23509288). Involved in 5'-end resection of DNA during double-strand break (DSB) repair: unwinds DNA and recruits DNA2 which mediates the cleavage of 5'-ssDNA (PubMed:21325134). Negatively regulates sister chromatid exchange (SCE) (PubMed:25901030). Stimulates DNA 4-way junction branch migration and DNA Holliday junction dissolution (PubMed:25901030). Binds single-stranded DNA (ssDNA), forked duplex DNA and DNA Holliday junction (PubMed:20639533, PubMed:24257077, PubMed:25901030). {ECO:0000269|PubMed:12019152, ECO:0000269|PubMed:20639533, ECO:0000269|PubMed:21325134, ECO:0000269|PubMed:23509288, ECO:0000269|PubMed:24257077, ECO:0000269|PubMed:24816114, ECO:0000269|PubMed:25901030, ECO:0000269|PubMed:9388193}.
Q99856	Q99856	AT-rich interactive domain-containing protein 3A (ARID domain-containing protein 3A) (B-cell regulator of IgH transcription) (Bright) (Dead ringer-like protein 1) (E2F-binding protein 1)	ARI3A_HUMAN	13	33.33	0.165965	0.531833	0.312061	0.72	1		0.390039		DNA damage response, signal transduction by p53 class mediator resulting in cell cycle arrest [GO:0006977]	SUBCELLULAR LOCATION: Nucleus {ECO:0000255|PROSITE-ProRule:PRU00355, ECO:0000269|PubMed:17400556}. Cytoplasm {ECO:0000269|PubMed:17400556}. Note=Shuttles between nucleus and cytoplasm.	FUNCTION: Transcription factor which may be involved in the control of cell cycle progression by the RB1/E2F1 pathway and in B-cell differentiation. {ECO:0000269|PubMed:11812999, ECO:0000269|PubMed:12692263}.
Q13330	Q13330	Metastasis-associated protein MTA1	MTA1_HUMAN	32	84	0.408528	1.34035	0.304791	0	0.99		0.380952	35	circadian regulation of gene expression [GO:0032922]; double-strand break repair [GO:0006302]; entrainment of circadian clock by photoperiod [GO:0043153]; histone deacetylation [GO:0016575]; locomotor rhythm [GO:0045475]; negative regulation of transcription by RNA polymerase II [GO:0000122]; positive regulation of protein autoubiquitination [GO:1902499]; proteasome-mediated ubiquitin-dependent protein catabolic process [GO:0043161]; regulation of gene expression, epigenetic [GO:0040029]; response to ionizing radiation [GO:0010212]; signal transduction [GO:0007165]	SUBCELLULAR LOCATION: Isoform Short: Cytoplasm.; SUBCELLULAR LOCATION: Isoform Long: Nucleus. Nucleus envelope. Cytoplasm. Cytoplasm, cytoskeleton. Note=Associated with microtubules. Localization at the nuclear envelope is TPR-dependent.	FUNCTION: Transcriptional coregulator which can act as both a transcriptional corepressor and coactivator. As a part of the histone-deacetylase multiprotein complex (NuRD), regulates transcription of its targets by modifying the acetylation status of the target chromatin and cofactor accessibility to the target DNA. In conjunction with other components of NuRD, acts as a transcriptional corepressor of BRCA1, ESR1, TFF1 and CDKN1A. Acts as a transcriptional coactivator of BCAS3, PAX5 and SUMO2, independent of the NuRD complex. Stimulates the expression of WNT1 by inhibiting the expression of its transcriptional corepressor SIX3. Regulates p53-dependent and -independent DNA repair processes following genotoxic stress. Regulates the stability and function of p53/TP53 by inhibiting its ubiquitination by COP1 and MDM2 thereby regulating the p53-dependent DNA repair. Plays an important role in tumorigenesis, tumor invasion, and metastasis. Involved in the epigenetic regulation of ESR1 expression in breast cancer in a TFAP2C, IFI16 and HDAC4/5/6-dependent manner. Plays a role in the regulation of the circadian clock and is essential for the generation and maintenance of circadian rhythms under constant light and for normal entrainment of behavior to light-dark (LD) cycles. Positively regulates the CLOCK-ARNTL/BMAL1 heterodimer mediated transcriptional activation of its own transcription and the transcription of CRY1. Regulates deacetylation of ARNTL/BMAL1 by regulating SIRT1 expression, resulting in derepressing CRY1-mediated transcription repression. Isoform Short binds to ESR1 and sequesters it in the cytoplasm and enhances its non-genomic responses. With TFCP2L1, promotes establishment and maintenance of pluripotency in embryonic stem cells (ESCs) and inhibits endoderm differentiation (By similarity). {ECO:0000250|UniProtKB:Q8K4B0, ECO:0000269|PubMed:16617102, ECO:0000269|PubMed:17671180, ECO:0000269|PubMed:17922032, ECO:0000269|PubMed:19837670, ECO:0000269|PubMed:21965678, ECO:0000269|PubMed:24413532}.
O95785	O95785	Protein Wiz (Widely-interspaced zinc finger-containing protein) (Zinc finger protein 803)	WIZ_HUMAN	13.33	35	0.170177	0.558481	0.304715	0.88	1		0.380857		positive regulation of nuclear cell cycle DNA replication [GO:0010571]; protein heterotrimerization [GO:0070208]; protein stabilization [GO:0050821]; regulation of transcription, DNA-templated [GO:0006355]	SUBCELLULAR LOCATION: Nucleus {ECO:0000250}.	FUNCTION: May link EHMT1 and EHMT2 histone methyltransferases to the CTBP corepressor machinery. May be involved in EHMT1-EHMT2 heterodimer formation and stabilization (By similarity). {ECO:0000250}.
Q9H0H5	Q9H0H5	Rac GTPase-activating protein 1 (Male germ cell RacGap) (MgcRacGAP) (Protein CYK4 homolog) (CYK4) (HsCYK-4)	RGAP1_HUMAN	5.33	14	0.0680454	0.223392	0.304601	0.88	1		0.380714		actomyosin contractile ring assembly [GO:0000915]; antigen processing and presentation of exogenous peptide antigen via MHC class II [GO:0019886]; intracellular signal transduction [GO:0035556]; microtubule-based movement [GO:0007018]; mitotic cytokinesis [GO:0000281]; mitotic spindle midzone assembly [GO:0051256]; neuroblast proliferation [GO:0007405]; positive regulation of cytokinesis [GO:0032467]; regulation of attachment of spindle microtubules to kinetochore [GO:0051988]; regulation of embryonic development [GO:0045995]; regulation of small GTPase mediated signal transduction [GO:0051056]; retrograde vesicle-mediated transport, Golgi to endoplasmic reticulum [GO:0006890]; spermatogenesis [GO:0007283]; sulfate transport [GO:0008272]	SUBCELLULAR LOCATION: Nucleus. Cytoplasm. Cytoplasm, cytoskeleton, spindle. Cytoplasmic vesicle, secretory vesicle, acrosome. Cleavage furrow. Midbody, Midbody ring {ECO:0000269|PubMed:16213214}. Cell membrane; Peripheral membrane protein; Cytoplasmic side. Note=Colocalizes with RND2 in Golgi-derived proacrosomal vesicles and the acrosome (By similarity). During interphase, localized to the nucleus and cytoplasm along with microtubules, in anaphase, is redistributed to the central spindle and, in telophase and cytokinesis, to the midbody ring, also called Flemming body. Colocalizes with RHOA at the myosin contractile ring during cytokinesis. Colocalizes with ECT2 to the mitotic spindles during anaphase/metaphase, the cleavage furrow during telophase and at the midbody at the end of cytokinesis. Colocalizes with Cdc42 to spindle microtubules from prometaphase to telophase. {ECO:0000250}.	FUNCTION: Component of the centralspindlin complex that serves as a microtubule-dependent and Rho-mediated signaling required for the myosin contractile ring formation during the cell cycle cytokinesis. Required for proper attachment of the midbody to the cell membrane during cytokinesis. Plays key roles in controlling cell growth and differentiation of hematopoietic cells through mechanisms other than regulating Rac GTPase activity. Also involved in the regulation of growth-related processes in adipocytes and myoblasts. May be involved in regulating spermatogenesis and in the RACGAP1 pathway in neuronal proliferation. Shows strong GAP (GTPase activation) activity towards CDC42 and RAC1 and less towards RHOA. Essential for the early stages of embryogenesis. May play a role in regulating cortical activity through RHOA during cytokinesis. May participate in the regulation of sulfate transport in male germ cells. {ECO:0000269|PubMed:10979956, ECO:0000269|PubMed:11085985, ECO:0000269|PubMed:11278976, ECO:0000269|PubMed:11782313, ECO:0000269|PubMed:14729465, ECO:0000269|PubMed:15642749, ECO:0000269|PubMed:16103226, ECO:0000269|PubMed:16129829, ECO:0000269|PubMed:16236794, ECO:0000269|PubMed:19468300, ECO:0000269|PubMed:19468302, ECO:0000269|PubMed:23235882, ECO:0000269|PubMed:9497316}.
Q9H165	Q9H165	B-cell lymphoma/leukemia 11A (BCL-11A) (B-cell CLL/lymphoma 11A) (COUP-TF-interacting protein 1) (Ecotropic viral integration site 9 protein homolog) (EVI-9) (Zinc finger protein 856)	BC11A_HUMAN	2	5.33	0.025533	0.0850487	0.300216	0.94	1		0.375235		cellular response to L-glutamate [GO:1905232]; negative regulation of axon extension [GO:0030517]; negative regulation of branching morphogenesis of a nerve [GO:2000173]; negative regulation of collateral sprouting [GO:0048671]; negative regulation of dendrite development [GO:2000171]; negative regulation of dendrite extension [GO:1903860]; negative regulation of neuron projection development [GO:0010977]; negative regulation of neuron remodeling [GO:1904800]; negative regulation of protein homooligomerization [GO:0032463]; negative regulation of transcription by RNA polymerase II [GO:0000122]; positive regulation of collateral sprouting [GO:0048672]; positive regulation of gene expression [GO:0010628]; positive regulation of neuron projection development [GO:0010976]; positive regulation of transcription by RNA polymerase II [GO:0045944]; protein sumoylation [GO:0016925]; regulation of dendrite development [GO:0050773]; regulation of transcription, DNA-templated [GO:0006355]	SUBCELLULAR LOCATION: Cytoplasm {ECO:0000269|PubMed:11161790}. Nucleus {ECO:0000269|PubMed:11161790}. Note=Associates with the nuclear body. Colocalizes with SUMO1 and SENP2 in nuclear speckles (By similarity). {ECO:0000250}.; SUBCELLULAR LOCATION: Isoform 2: Cytoplasm {ECO:0000269|PubMed:27453576}. Nucleus {ECO:0000269|PubMed:27453576}. Note=Predominantly localized in the nucleus in nuclear paraspeckles. {ECO:0000269|PubMed:27453576}.; SUBCELLULAR LOCATION: Isoform 3: Cytoplasm {ECO:0000269|PubMed:27453576}. Nucleus {ECO:0000269|PubMed:27453576}. Note=Predominantly localized in the cytoplasm in the absence of interaction with isoform 1 and isoform 2. In presence of isoform 1 or isoform 2, translocates from the cytoplasm into nuclear paraspeckles. {ECO:0000269|PubMed:27453576}.	FUNCTION: Transcription factor associated with the BAF SWI/SNF chromatin remodeling complex (By similarity). Repressor of fetal hemoglobin (HbF) level (PubMed:26375765). Involved in brain development (PubMed:27453576). Functions as a myeloid and B-cell proto-oncogene. May play important roles in leukemogenesis and hematopoiesis. Essential factor in lymphopoiesis required for B-cell formation in fetal liver. May function as a modulator of the transcriptional repression activity of ARP1 (By similarity). {ECO:0000250|UniProtKB:Q9QYE3, ECO:0000303|PubMed:26375765, ECO:0000303|PubMed:27453576}.
Q6P6C2	Q6P6C2	RNA demethylase ALKBH5 (EC 1.14.11.53) (Alkylated DNA repair protein alkB homolog 5) (Alpha-ketoglutarate-dependent dioxygenase alkB homolog 5)	ALKB5_HUMAN	1	2.67	0.0127665	0.0426041	0.299654	0.22	0.76		0.374532		cell differentiation [GO:0030154]; DNA dealkylation involved in DNA repair [GO:0006307]; mRNA export from nucleus [GO:0006406]; mRNA processing [GO:0006397]; oxidative single-stranded RNA demethylation [GO:0035553]; regulation of mRNA stability [GO:0043488]; response to hypoxia [GO:0001666]; spermatogenesis [GO:0007283]	SUBCELLULAR LOCATION: Nucleus speckle {ECO:0000269|PubMed:21264265, ECO:0000269|PubMed:23177736}.	FUNCTION: Dioxygenase that demethylates RNA by oxidative demethylation: specifically demethylates N(6)-methyladenosine (m6A) RNA, the most prevalent internal modification of messenger RNA (mRNA) in higher eukaryotes (PubMed:23177736, PubMed:24489119, PubMed:24616105, PubMed:24778178). Can also demethylate N(6)-methyladenosine in single-stranded DNA (in vitro) (PubMed:24616105). Requires molecular oxygen, alpha-ketoglutarate and iron (PubMed:21264265, PubMed:23177736, PubMed:24489119, PubMed:24616105, PubMed:24778178). Demethylation of m6A mRNA affects mRNA processing and export (PubMed:23177736). Required for the late meiotic and haploid phases of spermatogenesis by mediating m6A demethylation in spermatocytes and round spermatids: m6A demethylation of target transcripts is required for correct splicing and the production of longer 3'-UTR mRNAs in male germ cells (By similarity). {ECO:0000250|UniProtKB:Q3TSG4, ECO:0000269|PubMed:21264265, ECO:0000269|PubMed:23177736, ECO:0000269|PubMed:24489119, ECO:0000269|PubMed:24616105, ECO:0000269|PubMed:24778178}.
Q9Y330	Q9Y330	Zinc finger and BTB domain-containing protein 12 (Protein G10)	ZBT12_HUMAN	1	2.67	0.0127665	0.0426041	0.299654	0.31	0.97		0.374532			SUBCELLULAR LOCATION: Nucleus {ECO:0000305}.	FUNCTION: May be involved in transcriptional regulation.
Q5VZL5	Q5VZL5	Zinc finger MYM-type protein 4 (Zinc finger protein 262)	ZMYM4_HUMAN	10.33	28	0.131878	0.446785	0.295171	0.64	0.99		0.368929		cytoskeleton organization [GO:0007010]; multicellular organism development [GO:0007275]; regulation of cell morphogenesis [GO:0022604]; regulation of transcription by RNA polymerase II [GO:0006357]		FUNCTION: Plays a role in the regulation of cell morphology and cytoskeletal organization. {ECO:0000269|PubMed:21834987}.
Q96ES7	Q96ES7	SAGA-associated factor 29 (Coiled-coil domain-containing protein 101) (SAGA complex-associated factor 29)	SGF29_HUMAN	2.67	7.33	0.0340866	0.116962	0.291433	0.16	0.99		0.364256		establishment of protein localization to chromatin [GO:0071169]; histone acetylation [GO:0016573]; histone H3 acetylation [GO:0043966]	SUBCELLULAR LOCATION: Nucleus {ECO:0000250|UniProtKB:P0C606}.	FUNCTION: Chromatin reader component of some histone acetyltransferase (HAT) SAGA-type complexes like the TFTC-HAT, ATAC or STAGA complexes (PubMed:19103755, PubMed:20850016, PubMed:26421618, PubMed:21685874, PubMed:26578293). SGF29 specifically recognizes and binds methylated 'Lys-4' of histone H3 (H3K4me), with a preference for trimethylated form (H3K4me3) (PubMed:20850016, PubMed:26421618, PubMed:21685874, PubMed:26578293). In the SAGA-type complexes, SGF29 is required to recruit complexes to H3K4me (PubMed:20850016). Involved in the response to endoplasmic reticulum (ER) stress by recruiting the SAGA complex to H3K4me, thereby promoting histone H3 acetylation and cell survival (PubMed:23894581). {ECO:0000269|PubMed:19103755, ECO:0000269|PubMed:20850016, ECO:0000269|PubMed:21685874, ECO:0000269|PubMed:23894581, ECO:0000269|PubMed:26421618, ECO:0000269|PubMed:26578293}.
Q9Y5A6	Q9Y5A6	Zinc finger and SCAN domain-containing protein 21 (Renal carcinoma antigen NY-REN-21) (Zinc finger protein 38 homolog) (Zfp-38)	ZSC21_HUMAN	1.33	3.67	0.0169794	0.0585607	0.289946	0.24	0.87		0.362398		positive regulation of transcription by RNA polymerase II [GO:0045944]; regulation of transcription, DNA-templated [GO:0006355]	SUBCELLULAR LOCATION: Nucleus {ECO:0000255|PROSITE-ProRule:PRU00187}.	FUNCTION: Strong transcriptional activator. {ECO:0000250}.
O95391	O95391	Pre-mRNA-splicing factor SLU7 (hSlu7)	SLU7_HUMAN	3	8.33	0.0382995	0.132918	0.288143	0.34	0.96		0.360144		alternative mRNA splicing, via spliceosome [GO:0000380]; cellular response to heat [GO:0034605]; intracellular protein transport [GO:0006886]; mRNA 3'-end processing [GO:0031124]; mRNA 3'-splice site recognition [GO:0000389]; mRNA export from nucleus [GO:0006406]; mRNA splicing, via spliceosome [GO:0000398]; RNA export from nucleus [GO:0006405]; RNA splicing, via transesterification reactions [GO:0000375]	SUBCELLULAR LOCATION: Nucleus. Cytoplasm. Note=Predominantly nuclear. Shuttling between the nucleus and the cytoplasm is regulated by the CCHC-type zinc finger. Upon UV-C stress stimulus, the nuclear concentration of the protein decreases, affecting alternative splicing. Translocates from the nucleus to the cytoplasm after heat shock cell treatment. Accumulates in cytoplasmic vesicle-like organelles after heat shock treatment, which may represent stress granules.	FUNCTION: Participates in the second catalytic step of pre-mRNA splicing, when the free hydroxyl group of exon I attacks the 3'-splice site to generate spliced mRNA and the excised lariat intron. Required for holding exon 1 properly in the spliceosome and for correct AG identification when more than one possible AG exists in 3'-splicing site region. May be involved in the activation of proximal AG. Probably also involved in alternative splicing regulation. {ECO:0000269|PubMed:10197984, ECO:0000269|PubMed:10647016, ECO:0000269|PubMed:12764196, ECO:0000269|PubMed:15728250}.
Q7Z3K3	Q7Z3K3	Pogo transposable element with ZNF domain (Suppressor of hairy wing homolog 5) (Zinc finger protein 280E) (Zinc finger protein 635)	POGZ_HUMAN	3.33	9.33	0.0425124	0.148875	0.285558	0.67	1		0.356913		cell division [GO:0051301]; kinetochore assembly [GO:0051382]; mitotic sister chromatid cohesion [GO:0007064]; regulation of gene expression [GO:0010468]	SUBCELLULAR LOCATION: Nucleus. Chromosome. Cytoplasm. Note=According to some authors, it is not localized to mitotic chromatin (PubMed:19244240). Recruited to trimethylated 'Lys-9' of histone H3 (H3K9me3). {ECO:0000269|PubMed:19244240}.	FUNCTION: Plays a role in mitotic cell cycle progression and is involved in kinetochore assembly and mitotic sister chromatid cohesion. Probably through its association with CBX5 plays a role in mitotic chromosome segregation by regulating aurora kinase B/AURKB activation and AURKB and CBX5 dissociation from chromosome arms. {ECO:0000269|PubMed:20562864}.
Q9BTC8	Q9BTC8	Metastasis-associated protein MTA3	MTA3_HUMAN	8.67	24.67	0.110686	0.393649	0.281178	0.08	0.93		0.351439		histone deacetylation [GO:0016575]; negative regulation of transcription, DNA-templated [GO:0045892]; negative regulation of transcription by RNA polymerase II [GO:0000122]; positive regulation of cell proliferation [GO:0008284]; positive regulation of G2/M transition of mitotic cell cycle [GO:0010971]	SUBCELLULAR LOCATION: Nucleus {ECO:0000255|PROSITE-ProRule:PRU00512, ECO:0000255|PROSITE-ProRule:PRU00624, ECO:0000269|PubMed:12705869}.	FUNCTION: Plays a role in maintenance of the normal epithelial architecture through the repression of SNAI1 transcription in a histone deacetylase-dependent manner, and thus the regulation of E-cadherin levels. Contributes to transcriptional repression by BCL6. {ECO:0000269|PubMed:12705869, ECO:0000269|PubMed:15454082}.
Q9NQW6	Q9NQW6	Anillin	ANLN_HUMAN	3.33	9.67	0.0425124	0.1543	0.275518	0.43	0.95		0.344364		actomyosin contractile ring assembly [GO:0000915]; cortical cytoskeleton organization [GO:0030865]; glomerular visceral epithelial cell migration [GO:0090521]; hematopoietic progenitor cell differentiation [GO:0002244]; mitotic cytokinesis [GO:0000281]; positive regulation of bleb assembly [GO:1904172]; protein localization to mitotic actomyosin contractile ring [GO:1904498]; regulation of exit from mitosis [GO:0007096]; septin ring assembly [GO:0000921]; septin ring organization [GO:0031106]	SUBCELLULAR LOCATION: Nucleus. Cytoplasm, cytoskeleton. Cytoplasm, cell cortex {ECO:0000269|PubMed:23870127}. Cell projection, bleb {ECO:0000269|PubMed:23870127}. Note=Mainly found in the nucleus during interphase. Colocalizes with cortical F-actin upon nuclear envelope breakdown in mitosis and subsequently concentrates in the area of the prospective contractile ring in anaphase. This pattern persists until telophase, when the protein becomes concentrated in the midbody.	FUNCTION: Required for cytokinesis (PubMed:16040610). Essential for the structural integrity of the cleavage furrow and for completion of cleavage furrow ingression. Plays a role in bleb assembly during metaphase and anaphase of mitosis (PubMed:23870127). May play a significant role in podocyte cell migration (PubMed:24676636). {ECO:0000269|PubMed:10931866, ECO:0000269|PubMed:12479805, ECO:0000269|PubMed:15496454, ECO:0000269|PubMed:16040610, ECO:0000269|PubMed:16357138, ECO:0000269|PubMed:23870127, ECO:0000269|PubMed:24676636}.
O95983	O95983	Methyl-CpG-binding domain protein 3 (Methyl-CpG-binding protein MBD3)	MBD3_HUMAN	7.67	22.33	0.0979191	0.356311	0.274814	0	0.93		0.343484		aging [GO:0007568]; ATP-dependent chromatin remodeling [GO:0043044]; brain development [GO:0007420]; embryonic organ development [GO:0048568]; heart development [GO:0007507]; histone acetylation [GO:0016573]; in utero embryonic development [GO:0001701]; methylation-dependent chromatin silencing [GO:0006346]; negative regulation of transcription by RNA polymerase II [GO:0000122]; regulation of DNA methylation [GO:0044030]; response to estradiol [GO:0032355]; response to nutrient levels [GO:0031667]; tissue development [GO:0009888]	SUBCELLULAR LOCATION: Nucleus. Chromosome. Note=Nuclear, in discrete foci. Detected on chromatin, at promoter regions of active genes.	FUNCTION: Acts as transcriptional repressor and plays a role in gene silencing. Does not bind to DNA by itself (PubMed:12124384). Binds to DNA with a preference for sites containing methylated CpG dinucleotides (in vitro). Binds to a lesser degree DNA containing unmethylated CpG dinucleotides (PubMed:24307175). Recruits histone deacetylases and DNA methyltransferases. {ECO:0000269|PubMed:10947852, ECO:0000269|PubMed:12124384, ECO:0000269|PubMed:18644863, ECO:0000269|PubMed:23361464, ECO:0000269|PubMed:24307175, ECO:0000269|PubMed:9774669}.
Q96KQ7	Q96KQ7	Histone-lysine N-methyltransferase EHMT2 (EC 2.1.1.-) (EC 2.1.1.43) (Euchromatic histone-lysine N-methyltransferase 2) (HLA-B-associated transcript 8) (Histone H3-K9 methyltransferase 3) (H3-K9-HMTase 3) (Lysine N-methyltransferase 1C) (Protein G9a)	EHMT2_HUMAN	11.33	33	0.144644	0.526568	0.274693	0.95	1		0.343333		cellular response to starvation [GO:0009267]; DNA methylation [GO:0006306]; histone lysine methylation [GO:0034968]; histone methylation [GO:0016571]; negative regulation of G0 to G1 transition [GO:0070317]; negative regulation of transcription by RNA polymerase II [GO:0000122]; peptidyl-lysine dimethylation [GO:0018027]; regulation of DNA replication [GO:0006275]	SUBCELLULAR LOCATION: Nucleus {ECO:0000269|PubMed:11316813}. Chromosome {ECO:0000269|PubMed:11316813}. Note=Associates with euchromatic regions. Does not associate with heterochromatin.	FUNCTION: Histone methyltransferase that specifically mono- and dimethylates 'Lys-9' of histone H3 (H3K9me1 and H3K9me2, respectively) in euchromatin. H3K9me represents a specific tag for epigenetic transcriptional repression by recruiting HP1 proteins to methylated histones. Also mediates monomethylation of 'Lys-56' of histone H3 (H3K56me1) in G1 phase, leading to promote interaction between histone H3 and PCNA and regulating DNA replication. Also weakly methylates 'Lys-27' of histone H3 (H3K27me). Also required for DNA methylation, the histone methyltransferase activity is not required for DNA methylation, suggesting that these 2 activities function independently. Probably targeted to histone H3 by different DNA-binding proteins like E2F6, MGA, MAX and/or DP1. May also methylate histone H1. In addition to the histone methyltransferase activity, also methylates non-histone proteins: mediates dimethylation of 'Lys-373' of p53/TP53. Also methylates CDYL, WIZ, ACIN1, DNMT1, HDAC1, ERCC6, KLF12 and itself. {ECO:0000269|PubMed:11316813, ECO:0000269|PubMed:18438403, ECO:0000269|PubMed:20084102, ECO:0000269|PubMed:20118233, ECO:0000269|PubMed:22387026, ECO:0000269|PubMed:8457211}.
Q02241	Q02241	Kinesin-like protein KIF23 (Kinesin-like protein 5) (Mitotic kinesin-like protein 1)	KIF23_HUMAN	7	20.67	0.0893655	0.329823	0.27095	0.45	1		0.338655		actomyosin contractile ring assembly [GO:0000915]; antigen processing and presentation of exogenous peptide antigen via MHC class II [GO:0019886]; microtubule-based movement [GO:0007018]; mitotic cytokinesis [GO:0000281]; mitotic spindle elongation [GO:0000022]; mitotic spindle midzone assembly [GO:0051256]; plus-end-directed vesicle transport along microtubule [GO:0072383]; positive regulation of cytokinesis [GO:0032467]; retrograde vesicle-mediated transport, Golgi to endoplasmic reticulum [GO:0006890]	SUBCELLULAR LOCATION: Nucleus. Cytoplasm, cytoskeleton, spindle. Midbody, Midbody ring {ECO:0000269|PubMed:16213214}. Note=Localizes to the interzone of mitotic spindles. Detected at the midbody during later stages of mitotic cytokinesis.	FUNCTION: Component of the centralspindlin complex that serves as a microtubule-dependent and Rho-mediated signaling required for the myosin contractile ring formation during the cell cycle cytokinesis. Essential for cytokinesis in Rho-mediated signaling. Required for the localization of ECT2 to the central spindle. Plus-end-directed motor enzyme that moves antiparallel microtubules in vitro. {ECO:0000269|PubMed:16103226, ECO:0000269|PubMed:16236794, ECO:0000269|PubMed:22522702}.
Q9ULW0	Q9ULW0	Targeting protein for Xklp2 (Differentially expressed in cancerous and non-cancerous lung cells 2) (DIL-2) (Hepatocellular carcinoma-associated antigen 519) (Hepatocellular carcinoma-associated antigen 90) (Protein fls353) (Restricted expression proliferation-associated protein 100) (p100)	TPX2_HUMAN	14.67	44	0.187285	0.70209	0.266753	0	0.94		0.333409		activation of protein kinase activity [GO:0032147]; apoptotic process [GO:0006915]; cell division [GO:0051301]; cell proliferation [GO:0008283]; mitotic cell cycle [GO:0000278]; mitotic spindle assembly [GO:0090307]; regulation of G2/M transition of mitotic cell cycle [GO:0010389]; regulation of mitotic spindle organization [GO:0060236]; regulation of signal transduction by p53 class mediator [GO:1901796]	SUBCELLULAR LOCATION: Nucleus {ECO:0000269|PubMed:19208764}. Cytoplasm, cytoskeleton, spindle {ECO:0000269|PubMed:18663142, ECO:0000269|PubMed:19208764}. Cytoplasm, cytoskeleton, spindle pole {ECO:0000269|PubMed:18663142, ECO:0000269|PubMed:19208764}. Note=During mitosis it is strictly associated with the spindle pole and with the mitotic spindle, whereas during S and G2, it is diffusely distributed throughout the nucleus. Is released from the nucleus in apoptotic cells and is detected on apoptotic microtubules. {ECO:0000269|PubMed:19208764}.	FUNCTION: Spindle assembly factor required for normal assembly of mitotic spindles. Required for normal assembly of microtubules during apoptosis. Required for chromatin and/or kinetochore dependent microtubule nucleation. Mediates AURKA localization to spindle microtubules (PubMed:18663142, PubMed:19208764). Activates AURKA by promoting its autophosphorylation at 'Thr-288' and protects this residue against dephosphorylation (PubMed:18663142, PubMed:19208764). TPX2 is inactivated upon binding to importin-alpha (PubMed:26165940). At the onset of mitosis, GOLGA2 interacts with importin-alpha, liberating TPX2 from importin-alpha, allowing TPX2 to activates AURKA kinase and stimulates local microtubule nucleation (PubMed:26165940). {ECO:0000269|PubMed:18663142, ECO:0000269|PubMed:19208764, ECO:0000269|PubMed:26165940}.
O14686	O14686	Histone-lysine N-methyltransferase 2D (Lysine N-methyltransferase 2D) (EC 2.1.1.43) (ALL1-related protein) (Myeloid/lymphoid or mixed-lineage leukemia protein 2)	KMT2D_HUMAN	6	18	0.076599	0.287219	0.266692	0.34	0.97		0.333333		beta-catenin-TCF complex assembly [GO:1904837]; chromatin silencing [GO:0006342]; histone H3-K4 methylation [GO:0051568]; oocyte growth [GO:0001555]; oogenesis [GO:0048477]; positive regulation of cell proliferation [GO:0008284]; positive regulation of intracellular estrogen receptor signaling pathway [GO:0033148]; positive regulation of transcription by RNA polymerase II [GO:0045944]; regulation of megakaryocyte differentiation [GO:0045652]; regulation of transcription, DNA-templated [GO:0006355]; response to estrogen [GO:0043627]	SUBCELLULAR LOCATION: Nucleus {ECO:0000305}.	FUNCTION: Histone methyltransferase. Methylates 'Lys-4' of histone H3 (H3K4me). H3K4me represents a specific tag for epigenetic transcriptional activation. Acts as a coactivator for estrogen receptor by being recruited by ESR1, thereby activating transcription. {ECO:0000269|PubMed:16603732, ECO:0000269|PubMed:17500065, ECO:0000269|PubMed:17851529}.
Q06587	Q06587	E3 ubiquitin-protein ligase RING1 (EC 2.3.2.27) (Polycomb complex protein RING1) (RING finger protein 1) (RING-type E3 ubiquitin transferase RING1) (Really interesting new gene 1 protein)	RING1_HUMAN	3	9	0.0382995	0.143609	0.266692	0.17	0.77		0.333333		anterior/posterior pattern specification [GO:0009952]; camera-type eye morphogenesis [GO:0048593]; histone H2A monoubiquitination [GO:0035518]; negative regulation of G0 to G1 transition [GO:0070317]; negative regulation of transcription, DNA-templated [GO:0045892]	SUBCELLULAR LOCATION: Nucleus {ECO:0000269|PubMed:21282530}. Nucleus speckle {ECO:0000269|PubMed:21282530}.	FUNCTION: Constitutes one of the E3 ubiquitin-protein ligases that mediate monoubiquitination of 'Lys-119' of histone H2A, thereby playing a central role in histone code and gene regulation. H2A 'Lys-119' ubiquitination gives a specific tag for epigenetic transcriptional repression and participates in X chromosome inactivation of female mammals. Essential component of a Polycomb group (PcG) multiprotein PRC1-like complex, a complex class required to maintain the transcriptionally repressive state of many genes, including Hox genes, throughout development. PcG PRC1 complex acts via chromatin remodeling and modification of histones, rendering chromatin heritably changed in its expressibility. Compared to RNF2/RING2, it does not have the main E3 ubiquitin ligase activity on histone H2A, and it may rather act as a modulator of RNF2/RING2 activity. {ECO:0000269|PubMed:16359901}.
Q6P4R8	Q6P4R8	Nuclear factor related to kappa-B-binding protein (DNA-binding protein R kappa-B) (INO80 complex subunit G)	NFRKB_HUMAN	1	3	0.0127665	0.0478698	0.266692	0.31	0.96		0.333333		DNA recombination [GO:0006310]; DNA repair [GO:0006281]; inflammatory response [GO:0006954]; protein deubiquitination [GO:0016579]; transcription by RNA polymerase II [GO:0006366]	SUBCELLULAR LOCATION: Nucleus {ECO:0000269|PubMed:18922472}.	FUNCTION: Binds to the DNA consensus sequence 5'-GGGGAATCTCC-3'. {ECO:0000269|PubMed:18922472}.; FUNCTION: Putative regulatory component of the chromatin remodeling INO80 complex which is involved in transcriptional regulation, DNA replication and probably DNA repair. Modulates the deubiquitinase activity of UCHL5 in the INO80 complex. {ECO:0000269|PubMed:18922472}.
Q8WXI9	Q8WXI9	Transcriptional repressor p66-beta (GATA zinc finger domain-containing protein 2B) (p66/p68)	P66B_HUMAN	16	50	0.204264	0.79783	0.256025	0	0.98		0.32		ATP-dependent chromatin remodeling [GO:0043044]; negative regulation of transcription by RNA polymerase II [GO:0000122]	SUBCELLULAR LOCATION: Nucleus speckle {ECO:0000269|PubMed:11756549, ECO:0000269|PubMed:12183469, ECO:0000269|PubMed:16415179}. Note=Speckled nuclear localization requires both CR1 and CR2 regions.	FUNCTION: Transcriptional repressor. Enhances MBD2-mediated repression. Efficient repression requires the presence of GATAD2A. Targets MBD3 to discrete loci in the nucleus. May play a role in synapse development. {ECO:0000269|PubMed:12183469, ECO:0000269|PubMed:16415179}.
Q9H9B1	Q9H9B1	Histone-lysine N-methyltransferase EHMT1 (EC 2.1.1.-) (EC 2.1.1.43) (Euchromatic histone-lysine N-methyltransferase 1) (Eu-HMTase1) (G9a-like protein 1) (GLP) (GLP1) (Histone H3-K9 methyltransferase 5) (H3-K9-HMTase 5) (Lysine N-methyltransferase 1D)	EHMT1_HUMAN	12.33	39.33	0.157411	0.627573	0.250825	0.89	1		0.313501		chromatin organization [GO:0006325]; DNA methylation [GO:0006306]; histone methylation [GO:0016571]; negative regulation of G0 to G1 transition [GO:0070317]; negative regulation of transcription, DNA-templated [GO:0045892]; negative regulation of transcription by RNA polymerase II [GO:0000122]; peptidyl-lysine dimethylation [GO:0018027]; peptidyl-lysine monomethylation [GO:0018026]; positive regulation of cold-induced thermogenesis [GO:0120162]; regulation of embryonic development [GO:0045995]; response to fungicide [GO:0060992]	SUBCELLULAR LOCATION: Nucleus. Chromosome. Note=Associates with euchromatic regions.	FUNCTION: Histone methyltransferase that specifically mono- and dimethylates 'Lys-9' of histone H3 (H3K9me1 and H3K9me2, respectively) in euchromatin. H3K9me represents a specific tag for epigenetic transcriptional repression by recruiting HP1 proteins to methylated histones. Also weakly methylates 'Lys-27' of histone H3 (H3K27me). Also required for DNA methylation, the histone methyltransferase activity is not required for DNA methylation, suggesting that these 2 activities function independently. Probably targeted to histone H3 by different DNA-binding proteins like E2F6, MGA, MAX and/or DP1. During G0 phase, it probably contributes to silencing of MYC- and E2F-responsive genes, suggesting a role in G0/G1 transition in cell cycle. In addition to the histone methyltransferase activity, also methylates non-histone proteins: mediates dimethylation of 'Lys-373' of p53/TP53. {ECO:0000269|PubMed:12004135, ECO:0000269|PubMed:20118233}.
P61956	P61956	Small ubiquitin-related modifier 2 (SUMO-2) (HSMT3) (SMT3 homolog 2) (SUMO-3) (Sentrin-2) (Ubiquitin-like protein SMT3B) (Smt3B)	SUMO2_HUMAN	1.67	5.33	0.0213201	0.0850487	0.250681	0.31	0.99		0.313321		positive regulation of proteasomal ubiquitin-dependent protein catabolic process [GO:0032436]; positive regulation of transcription by RNA polymerase II [GO:0045944]; protein sumoylation [GO:0016925]	SUBCELLULAR LOCATION: Nucleus. Nucleus, PML body.	FUNCTION: Ubiquitin-like protein that can be covalently attached to proteins as a monomer or as a lysine-linked polymer. Covalent attachment via an isopeptide bond to its substrates requires prior activation by the E1 complex SAE1-SAE2 and linkage to the E2 enzyme UBE2I, and can be promoted by an E3 ligase such as PIAS1-4, RANBP2, CBX4 or ZNF451 (PubMed:26524494). This post-translational modification on lysine residues of proteins plays a crucial role in a number of cellular processes such as nuclear transport, DNA replication and repair, mitosis and signal transduction. Polymeric SUMO2 chains are also susceptible to polyubiquitination which functions as a signal for proteasomal degradation of modified proteins (PubMed:18408734, PubMed:18538659, PubMed:21965678, PubMed:9556629). Plays a role in the regulation of sumoylation status of SETX (PubMed:24105744). {ECO:0000269|PubMed:18408734, ECO:0000269|PubMed:18538659, ECO:0000269|PubMed:21965678, ECO:0000269|PubMed:24105744, ECO:0000269|PubMed:26524494, ECO:0000269|PubMed:9556629}.
Q9ULD9	Q9ULD9	Zinc finger protein 608 (Renal carcinoma antigen NY-REN-36)	ZN608_HUMAN	1.33	4.33	0.0169794	0.0690921	0.245751	0.17	0.92		0.307159		negative regulation of transcription by RNA polymerase II [GO:0000122]		FUNCTION: Transcription factor, which represses ZNF609 transcription. {ECO:0000250|UniProtKB:Q56A10}.
O75478	O75478	Transcriptional adapter 2-alpha (Transcriptional adapter 2-like) (ADA2-like protein)	TAD2A_HUMAN	2.33	8	0.0297459	0.127653	0.233022	0.18	0.9		0.29125		chromatin remodeling [GO:0006338]; histone H3 acetylation [GO:0043966]; positive regulation of histone acetylation [GO:0035066]; regulation of transcription by RNA polymerase II [GO:0006357]	SUBCELLULAR LOCATION: Nucleus {ECO:0000269|PubMed:22644376}. Chromosome {ECO:0000250|UniProtKB:Q8CHV6}.	FUNCTION: Component of the ATAC complex, a complex with histone acetyltransferase activity on histones H3 and H4. Required for the function of some acidic activation domains, which activate transcription from a distant site (By similarity). Binds double-stranded DNA. Binds dinucleosomes, probably at the linker region between neighboring nucleosomes. Plays a role in chromatin remodeling. May promote TP53/p53 'Lys-321' acetylation, leading to reduced TP53 stability and transcriptional activity (PubMed:22644376). May also promote XRCC6 acetylation thus facilitating cell apoptosis in response to DNA damage (PubMed:22644376). {ECO:0000250|UniProtKB:Q8CHV6, ECO:0000269|PubMed:19103755, ECO:0000269|PubMed:22644376}.
O15550	O15550	Lysine-specific demethylase 6A (EC 1.14.11.-) (Histone demethylase UTX) (Ubiquitously-transcribed TPR protein on the X chromosome) (Ubiquitously-transcribed X chromosome tetratricopeptide repeat protein)	KDM6A_HUMAN	2	7	0.025533	0.111696	0.228593	0.37	0.97		0.285714		canonical Wnt signaling pathway [GO:0060070]; cardiovascular system development [GO:0072358]; chromatin remodeling [GO:0006338]; heart morphogenesis [GO:0003007]; histone H3-K4 methylation [GO:0051568]; in utero embryonic development [GO:0001701]; mesodermal cell differentiation [GO:0048333]; multicellular organism growth [GO:0035264]; neural tube closure [GO:0001843]; notochord morphogenesis [GO:0048570]; positive regulation of gene expression [GO:0010628]; respiratory system process [GO:0003016]; somite rostral/caudal axis specification [GO:0032525]	SUBCELLULAR LOCATION: Nucleus {ECO:0000305}.	FUNCTION: Histone demethylase that specifically demethylates 'Lys-27' of histone H3, thereby playing a central role in histone code (PubMed:17851529, PubMed:17713478, PubMed:17761849). Demethylates trimethylated and dimethylated but not monomethylated H3 'Lys-27' (PubMed:17851529, PubMed:17713478, PubMed:17761849). Plays a central role in regulation of posterior development, by regulating HOX gene expression (PubMed:17851529). Demethylation of 'Lys-27' of histone H3 is concomitant with methylation of 'Lys-4' of histone H3, and regulates the recruitment of the PRC1 complex and monoubiquitination of histone H2A (PubMed:17761849). Plays a demethylase-independent role in chromatin remodeling to regulate T-box family member-dependent gene expression (By similarity). {ECO:0000250|UniProtKB:O70546, ECO:0000269|PubMed:17713478, ECO:0000269|PubMed:17761849, ECO:0000269|PubMed:17851529, ECO:0000269|PubMed:18003914}.
Q86YP4	Q86YP4	Transcriptional repressor p66-alpha (Hp66alpha) (GATA zinc finger domain-containing protein 2A)	P66A_HUMAN	14.33	50.33	0.182944	0.803096	0.227798	0.02	0.99		0.284721		DNA methylation [GO:0006306]; negative regulation of transcription, DNA-templated [GO:0045892]; negative regulation of transcription by RNA polymerase II [GO:0000122]	SUBCELLULAR LOCATION: Nucleus speckle {ECO:0000269|PubMed:12183469, ECO:0000269|PubMed:16415179}. Note=Speckled nuclear localization requires both CR1 and CR2 regions.	FUNCTION: Transcriptional repressor. Enhances MBD2-mediated repression. Efficient repression requires the presence of GATAD2B. {ECO:0000269|PubMed:12183469, ECO:0000269|PubMed:16415179}.
Q8NFD5	Q8NFD5	AT-rich interactive domain-containing protein 1B (ARID domain-containing protein 1B) (BRG1-associated factor 250b) (BAF250B) (BRG1-binding protein hELD/OSA1) (Osa homolog 2) (hOsa2) (p250R)	ARI1B_HUMAN	5	17.67	0.0638325	0.281953	0.226394	0.06	0.89		0.282965		chromatin-mediated maintenance of transcription [GO:0048096]; chromatin remodeling [GO:0006338]; nervous system development [GO:0007399]	SUBCELLULAR LOCATION: Nucleus {ECO:0000255|PROSITE-ProRule:PRU00355, ECO:0000269|PubMed:11988099}.	FUNCTION: Involved in transcriptional activation and repression of select genes by chromatin remodeling (alteration of DNA-nucleosome topology). Component of SWI/SNF chromatin remodeling complexes that carry out key enzymatic activities, changing chromatin structure by altering DNA-histone contacts within a nucleosome in an ATP-dependent manner. Belongs to the neural progenitors-specific chromatin remodeling complex (npBAF complex) and the neuron-specific chromatin remodeling complex (nBAF complex). During neural development a switch from a stem/progenitor to a postmitotic chromatin remodeling mechanism occurs as neurons exit the cell cycle and become committed to their adult state. The transition from proliferating neural stem/progenitor cells to postmitotic neurons requires a switch in subunit composition of the npBAF and nBAF complexes. As neural progenitors exit mitosis and differentiate into neurons, npBAF complexes which contain ACTL6A/BAF53A and PHF10/BAF45A, are exchanged for homologous alternative ACTL6B/BAF53B and DPF1/BAF45B or DPF3/BAF45C subunits in neuron-specific complexes (nBAF). The npBAF complex is essential for the self-renewal/proliferative capacity of the multipotent neural stem cells. The nBAF complex along with CREST plays a role regulating the activity of genes essential for dendrite growth (By similarity). Binds DNA non-specifically (PubMed:14982958, PubMed:15170388). {ECO:0000250|UniProtKB:E9Q4N7, ECO:0000269|PubMed:14982958, ECO:0000269|PubMed:15170388, ECO:0000303|PubMed:12672490, ECO:0000303|PubMed:22952240, ECO:0000303|PubMed:26601204}.
P39880	P39880	Homeobox protein cut-like 1 (CCAAT displacement protein) (CDP) (Homeobox protein cux-1)	CUX1_HUMAN	14.33	51.33	0.182944	0.819052	0.223361	0.2	0.99		0.279174		Golgi vesicle transport [GO:0048193]; multicellular organism development [GO:0007275]; negative regulation of transcription by RNA polymerase II [GO:0000122]; positive regulation of dendrite morphogenesis [GO:0050775]; regulation of transcription by RNA polymerase II [GO:0006357]; retrograde transport, vesicle recycling within Golgi [GO:0000301]	SUBCELLULAR LOCATION: Nucleus.	FUNCTION: Probably has a broad role in mammalian development as a repressor of developmentally regulated gene expression. May act by preventing binding of positively-activing CCAAT factors to promoters. Component of nf-munr repressor; binds to the matrix attachment regions (MARs) (5' and 3') of the immunoglobulin heavy chain enhancer. Represses T-cell receptor (TCR) beta enhancer function by binding to MARbeta, an ATC-rich DNA sequence located upstream of the TCR beta enhancer. Binds to the TH enhancer; may require the basic helix-loop-helix protein TCF4 as a coactivator (By similarity). {ECO:0000250}.
Q5VUA4	Q5VUA4	Zinc finger protein 318 (Endocrine regulatory protein)	ZN318_HUMAN	21.33	78.67	0.272309	1.25531	0.216927	0	0.99		0.271133		meiotic cell cycle [GO:0051321]; negative regulation of transcription, DNA-templated [GO:0045892]; positive regulation of transcription, DNA-templated [GO:0045893]	SUBCELLULAR LOCATION: Nucleus {ECO:0000269|PubMed:9853615}.	FUNCTION: Isoform 2: Acts as a transcriptional corepressor for AR-mediated transactivation function. May act as a transcriptional regulator during spermatogenesis and, in particular, during meiotic division. {ECO:0000250|UniProtKB:Q99PP2}.; FUNCTION: Isoform 1: Acts as a transcriptional coactivator for AR-mediated transactivation function. May act as a transcriptional regulator during spermatogenesis and, in particular, during meiotic division. {ECO:0000250|UniProtKB:Q99PP2}.
O75376	O75376	Nuclear receptor corepressor 1 (N-CoR) (N-CoR1)	NCOR1_HUMAN	14.33	53	0.182944	0.8457	0.216323	0	0.97		0.270377		chromatin organization [GO:0006325]; circadian rhythm [GO:0007623]; negative regulation of androgen receptor signaling pathway [GO:0060766]; negative regulation of JNK cascade [GO:0046329]; negative regulation of production of miRNAs involved in gene silencing by miRNA [GO:1903799]; negative regulation of transcription, DNA-templated [GO:0045892]; negative regulation of transcription by RNA polymerase II [GO:0000122]; regulation of fatty acid transport [GO:2000191]; regulation of glycolytic process by negative regulation of transcription from RNA polymerase II promoter [GO:0072362]; regulation of lipid metabolic process [GO:0019216]; regulation of lipid transport by negative regulation of transcription from RNA polymerase II promoter [GO:0072368]; spindle assembly [GO:0051225]; transcription by RNA polymerase II [GO:0006366]	SUBCELLULAR LOCATION: Nucleus {ECO:0000255|PROSITE-ProRule:PRU00624}.	FUNCTION: Mediates transcriptional repression by certain nuclear receptors (PubMed:20812024). Part of a complex which promotes histone deacetylation and the formation of repressive chromatin structures which may impede the access of basal transcription factors. Participates in the transcriptional repressor activity produced by BCL6. Recruited by ZBTB7A to the androgen response elements/ARE on target genes, negatively regulates androgen receptor signaling and androgen-induced cell proliferation (PubMed:20812024). {ECO:0000269|PubMed:14527417, ECO:0000269|PubMed:20812024}.
Q8WUA2	Q8WUA2	Peptidyl-prolyl cis-trans isomerase-like 4 (PPIase) (EC 5.2.1.8) (Cyclophilin-like protein PPIL4) (Rotamase PPIL4)	PPIL4_HUMAN	3.67	14.33	0.0468531	0.228658	0.204904	0.03	0.92		0.256106		regulation of phosphorylation of RNA polymerase II C-terminal domain [GO:1901407]	SUBCELLULAR LOCATION: Nucleus {ECO:0000305}.	FUNCTION: PPIases accelerate the folding of proteins. It catalyzes the cis-trans isomerization of proline imidic peptide bonds in oligopeptides (By similarity). {ECO:0000250}.
Q52LR7	Q52LR7	Enhancer of polycomb homolog 2 (EPC-like)	EPC2_HUMAN	0.67	2.67	0.00855356	0.0426041	0.200768	0	0.97		0.250936		DNA repair [GO:0006281]; histone acetylation [GO:0016573]; regulation of transcription by RNA polymerase II [GO:0006357]	SUBCELLULAR LOCATION: Nucleus {ECO:0000250}.	FUNCTION: May play a role in transcription or DNA repair. {ECO:0000250}.
Q9H2F5	Q9H2F5	Enhancer of polycomb homolog 1	EPC1_HUMAN	1	4	0.0127665	0.0638264	0.200019	0	0.94		0.25		histone H2A acetylation [GO:0043968]; histone H4 acetylation [GO:0043967]; negative regulation of G0 to G1 transition [GO:0070317]; negative regulation of gene expression, epigenetic [GO:0045814]; negative regulation of transcription, DNA-templated [GO:0045892]; negative regulation of transcription by RNA polymerase II [GO:0000122]; positive regulation of transcription, DNA-templated [GO:0045893]; positive regulation of transcription by RNA polymerase II [GO:0045944]; regulation of growth [GO:0040008]; regulation of transcription by RNA polymerase II [GO:0006357]; transcription, DNA-templated [GO:0006351]; vascular smooth muscle cell differentiation [GO:0035886]	SUBCELLULAR LOCATION: Nucleus {ECO:0000269|PubMed:10976108}.	FUNCTION: Component of the NuA4 histone acetyltransferase (HAT) complex which is involved in transcriptional activation of select genes principally by acetylation of nucleosomal histones H4 and H2A. This modification may both alter nucleosome - DNA interactions and promote interaction of the modified histones with other proteins which positively regulate transcription. This complex may be required for the activation of transcriptional programs associated with oncogene and proto-oncogene mediated growth induction, tumor suppressor mediated growth arrest and replicative senescence, apoptosis, and DNA repair. NuA4 may also play a direct role in DNA repair when directly recruited to sites of DNA damage. {ECO:0000269|PubMed:14966270}.
Q6ZW49	Q6ZW49	PAX-interacting protein 1 (PAX transactivation activation domain-interacting protein)	PAXI1_HUMAN	2	8.33	0.025533	0.132918	0.192095	0.22	0.94		0.240096		adipose tissue development [GO:0060612]; chorion development [GO:0060717]; DNA damage response, signal transduction by p53 class mediator [GO:0030330]; DNA recombination [GO:0006310]; double-strand break repair via nonhomologous end joining [GO:0006303]; endothelial cell migration [GO:0043542]; histone H3-K4 methylation [GO:0051568]; positive regulation of histone acetylation [GO:0035066]; positive regulation of histone H3-K36 methylation [GO:0000416]; positive regulation of histone H3-K4 methylation [GO:0051571]; positive regulation of isotype switching [GO:0045830]; positive regulation of isotype switching to IgG isotypes [GO:0048304]; positive regulation of protein ubiquitination [GO:0031398]; positive regulation of response to DNA damage stimulus [GO:2001022]; positive regulation of transcription initiation from RNA polymerase II promoter [GO:0060261]; regulation of cell cycle G2/M phase transition [GO:1902749]; response to ionizing radiation [GO:0010212]; vasculogenesis [GO:0001570]	SUBCELLULAR LOCATION: Nucleus matrix {ECO:0000250|UniProtKB:Q6NZQ4}. Chromosome {ECO:0000269|PubMed:15456759, ECO:0000269|PubMed:17690115}. Note=Localizes to DNA damage foci upon ionizing radiation. {ECO:0000269|PubMed:15456759, ECO:0000269|PubMed:17690115}.	FUNCTION: Involved in DNA damage response and in transcriptional regulation through histone methyltransferase (HMT) complexes. Plays a role in early development. In DNA damage response is required for cell survival after ionizing radiation. In vitro shown to be involved in the homologous recombination mechanism for the repair of double-strand breaks (DSBs). Its localization to DNA damage foci requires RNF8 and UBE2N. Recruits TP53BP1 to DNA damage foci and, at least in particular repair processes, effective DNA damage response appears to require the association with TP53BP1 phosphorylated by ATM at 'Ser-25'. Together with TP53BP1 regulates ATM association. Proposed to recruit PAGR1 to sites of DNA damage and the PAGR1:PAXIP1 complex is required for cell survival in response to DNA damage; the function is probably independent of MLL-containing histone methyltransferase (HMT) complexes. However, this function has been questioned (By similarity). Promotes ubiquitination of PCNA following UV irradiation and may regulate recruitment of polymerase eta and RAD51 to chromatin after DNA damage. Proposed to be involved in transcriptional regulation by linking MLL-containing histone methyltransferase (HMT) complexes to gene promoters by interacting with promoter-bound transcription factors such as PAX2. Associates with gene promoters that are known to be regulated by KMT2D/MLL2. During immunoglobulin class switching in activated B-cells is involved in trimethylation of histone H3 at 'Lys-4' and in transcription initiation of downstream switch regions at the immunoglobulin heavy-chain (Igh) locus; this function appears to involve the recruitment of MLL-containing HMT complexes. Conflictingly, its function in transcriptional regulation during immunoglobulin class switching is reported to be independent of the MLL2/MLL3 complex (By similarity). {ECO:0000250|UniProtKB:Q6NZQ4, ECO:0000269|PubMed:14576432, ECO:0000269|PubMed:15456759, ECO:0000269|PubMed:17690115, ECO:0000269|PubMed:17925232, ECO:0000269|PubMed:18353733, ECO:0000269|PubMed:20088963, ECO:0000269|PubMed:23727112}.
Q6VMQ6	Q6VMQ6	Activating transcription factor 7-interacting protein 1 (ATF-interacting protein) (ATF-IP) (ATF7-interacting protein) (ATFa-associated modulator) (hAM) (MBD1-containing chromatin-associated factor 1) (P621)	MCAF1_HUMAN	2.67	11.33	0.0340866	0.180788	0.188544	0.01	0.84		0.235658		DNA methylation [GO:0006306]; negative regulation of transcription, DNA-templated [GO:0045892]; negative regulation of transcription by RNA polymerase II [GO:0000122]; positive regulation of transcription, DNA-templated [GO:0045893]; regulation of RNA polymerase II transcriptional preinitiation complex assembly [GO:0045898]; viral process [GO:0016032]	SUBCELLULAR LOCATION: Nucleus {ECO:0000269|PubMed:19106100}.	FUNCTION: Recruiter that couples transcriptional factors to general transcription apparatus and thereby modulates transcription regulation and chromatin formation. Can both act as an activator or a repressor depending on the context. Mediates MBD1-dependent transcriptional repression, probably by recruiting complexes containing SETDB1. Required to stimulate histone methyltransferase activity of SETDB1 and facilitate the conversion of dimethylated to trimethylated H3 'Lys-9' (H3K9me3). The complex formed with MBD1 and SETDB1 represses transcription and couples DNA methylation and histone H3 'Lys-9' trimethylation (H3K9me3). Facilitates telomerase TERT and TERC gene expression by SP1 in cancer cells. {ECO:0000269|PubMed:12665582, ECO:0000269|PubMed:14536086, ECO:0000269|PubMed:19106100}.
Q8NEM7	Q8NEM7	Transcription factor SPT20 homolog (p38-interacting protein) (p38IP)	SP20H_HUMAN	0.67	3	0.00855356	0.0478698	0.178684	0	0.9		0.223333		autophagy [GO:0006914]; gastrulation [GO:0007369]; positive regulation of gluconeogenesis by positive regulation of transcription from RNA polymerase II promoter [GO:0035948]; regulation of transcription by RNA polymerase II [GO:0006357]	SUBCELLULAR LOCATION: Nucleus {ECO:0000269|PubMed:19893488}.	FUNCTION: Required for MAP kinase p38 (MAPK11, MAPK12, MAPK13 and/or MAPK14) activation during gastrulation. Required for down-regulation of E-cadherin during gastrulation by regulating E-cadherin protein level downstream from NCK-interacting kinase (NIK) and independently of the regulation of transcription by FGF signaling and Snail (By similarity). Required for starvation-induced ATG9A trafficking during autophagy. {ECO:0000250, ECO:0000269|PubMed:19893488}.
Q14687	Q14687	Genetic suppressor element 1	GSE1_HUMAN	6.33	28.67	0.0808119	0.457476	0.176648	0	0.88		0.220788
Q9H582	Q9H582	Zinc finger protein 644 (Zinc finger motif enhancer-binding protein 2) (Zep-2)	ZN644_HUMAN	7.67	35.67	0.0979191	0.569172	0.172038	1	1		0.215027		regulation of transcription, DNA-templated [GO:0006355]	SUBCELLULAR LOCATION: Nucleus.	FUNCTION: May be involved in transcriptional regulation.
O14519	O14519	Cyclin-dependent kinase 2-associated protein 1 (CDK2-associated protein 1) (Deleted in oral cancer 1) (DOC-1) (Putative oral cancer suppressor)	CDKA1_HUMAN	1.33	6.33	0.0169794	0.101005	0.168105	0.04	0.94		0.210111		cell cycle [GO:0007049]; DNA-dependent DNA replication [GO:0006261]; positive regulation of protein phosphorylation [GO:0001934]		FUNCTION: specific inhibitor of the cell-cycle kinase CDK2. {ECO:0000250}.
O15014	O15014	Zinc finger protein 609	ZN609_HUMAN	2	9.67	0.025533	0.1543	0.165476	0.02	0.76		0.206825		muscle organ development [GO:0007517]; positive regulation of neuron migration [GO:2001224]; positive regulation of transcription by RNA polymerase II [GO:0045944]; regulation of myoblast proliferation [GO:2000291]; regulation of transcription by RNA polymerase II [GO:0006357]	SUBCELLULAR LOCATION: Isoform 2: Nucleus {ECO:0000269|PubMed:28344082}.	FUNCTION: Transcription factor, which activates RAG1, and possibly RAG2, transcription. Through the regulation of RAG1/2 expression, may regulate thymocyte maturation. Along with NIPBL and the multiprotein complex Integrator, promotes cortical neuron migration during brain development by regulating the transcription of crucial genes in this process. Preferentially binds promoters containing paused RNA polymerase II. Up-regulates the expression of SEMA3A, NRP1, PLXND1 and GABBR2 genes, among others. {ECO:0000250|UniProtKB:Q8BZ47}.; FUNCTION: Isoform 2: Involved in the regulation of myoblast proliferation during myogenesis. {ECO:0000269|PubMed:28344082}.
Q12873	Q12873	Chromodomain-helicase-DNA-binding protein 3 (CHD-3) (EC 3.6.4.12) (ATP-dependent helicase CHD3) (Mi-2 autoantigen 240 kDa protein) (Mi2-alpha) (Zinc finger helicase) (hZFH)	CHD3_HUMAN	16.33	80.33	0.208477	1.28179	0.162645	0.43	0.99		0.203286		centrosome cycle [GO:0007098]; chromatin assembly or disassembly [GO:0006333]; regulation of transcription, DNA-templated [GO:0006355]; regulation of transcription by RNA polymerase II [GO:0006357]; spindle organization [GO:0007051]	SUBCELLULAR LOCATION: Nucleus {ECO:0000269|PubMed:17626165}. Cytoplasm, cytoskeleton, microtubule organizing center, centrosome {ECO:0000269|PubMed:17626165}. Note=Associates with centrosomes in interphase and mitosis.	FUNCTION: Component of the histone deacetylase NuRD complex which participates in the remodeling of chromatin by deacetylating histones. Required for anchoring centrosomal pericentrin in both interphase and mitosis, for spindle organization and centrosome integrity. {ECO:0000269|PubMed:17626165, ECO:0000269|PubMed:9804427}.
O00139	O00139	Kinesin-like protein KIF2A (Kinesin-2) (hK2)	KIF2A_HUMAN	1	5	0.0127665	0.079783	0.160015	0	0.98		0.2		antigen processing and presentation of exogenous peptide antigen via MHC class II [GO:0019886]; cell differentiation [GO:0030154]; cell division [GO:0051301]; microtubule-based movement [GO:0007018]; microtubule cytoskeleton organization [GO:0000226]; microtubule depolymerization [GO:0007019]; mitotic spindle assembly [GO:0090307]; mitotic spindle organization [GO:0007052]; nervous system development [GO:0007399]; regulation of cell migration [GO:0030334]; retrograde vesicle-mediated transport, Golgi to endoplasmic reticulum [GO:0006890]	SUBCELLULAR LOCATION: Cytoplasm {ECO:0000250}. Cytoplasm, cytoskeleton, microtubule organizing center, centrosome. Cytoplasm, cytoskeleton, spindle pole. Cytoplasm, cytoskeleton, spindle. Note=Localized to the spindle microtubules and spindle poles from prophase to metaphase. Efficient targeting to spindle microtubules and spindle poles requires the kinase activity of PLK1. Recruited to mitotic spindles by interaction with PSRC1.	FUNCTION: Plus end-directed microtubule-dependent motor required for normal brain development. May regulate microtubule dynamics during axonal growth. Required for normal progression through mitosis. Required for normal congress of chromosomes at the metaphase plate. Required for normal spindle dynamics during mitosis. Promotes spindle turnover. Implicated in formation of bipolar mitotic spindles. Has microtubule depolymerization activity. {ECO:0000269|PubMed:15843429, ECO:0000269|PubMed:17538014, ECO:0000269|PubMed:18411309}.
O15164	O15164	Transcription intermediary factor 1-alpha (TIF1-alpha) (EC 2.3.2.27) (E3 ubiquitin-protein ligase TRIM24) (RING finger protein 82) (RING-type E3 ubiquitin transferase TIF1-alpha) (Tripartite motif-containing protein 24)	TIF1A_HUMAN	3.33	16.67	0.0425124	0.265996	0.159823	0.83	1		0.19976		calcium ion homeostasis [GO:0055074]; cellular response to estrogen stimulus [GO:0071391]; negative regulation of cell proliferation [GO:0008285]; negative regulation of transcription, DNA-templated [GO:0045892]; positive regulation of transcription, DNA-templated [GO:0045893]; protein autophosphorylation [GO:0046777]; protein catabolic process [GO:0030163]; protein ubiquitination [GO:0016567]; regulation of apoptotic process [GO:0042981]; regulation of protein stability [GO:0031647]; regulation of signal transduction by p53 class mediator [GO:1901796]; regulation of vitamin D receptor signaling pathway [GO:0070562]; transcription by RNA polymerase II [GO:0006366]	SUBCELLULAR LOCATION: Nucleus {ECO:0000269|PubMed:21164480}. Cytoplasm {ECO:0000269|PubMed:21164480}. Note=Colocalizes with sites of active transcription. Detected both in nucleus and cytoplasm in some breast cancer samples. Predominantly nuclear.	FUNCTION: Transcriptional coactivator that interacts with numerous nuclear receptors and coactivators and modulates the transcription of target genes. Interacts with chromatin depending on histone H3 modifications, having the highest affinity for histone H3 that is both unmodified at 'Lys-4' (H3K4me0) and acetylated at 'Lys-23' (H3K23ac). Has E3 protein-ubiquitin ligase activity. Promotes ubiquitination and proteasomal degradation of p53/TP53. Plays a role in the regulation of cell proliferation and apoptosis, at least in part via its effects on p53/TP53 levels. Up-regulates ligand-dependent transcription activation by AR, GCR/NR3C1, thyroid hormone receptor (TR) and ESR1. Modulates transcription activation by retinoic acid (RA) receptors, including RARA. Plays a role in regulating retinoic acid-dependent proliferation of hepatocytes (By similarity). {ECO:0000250, ECO:0000269|PubMed:16322096, ECO:0000269|PubMed:19556538, ECO:0000269|PubMed:21164480}.
Q01167	Q01167	Forkhead box protein K2 (Cellular transcription factor ILF-1) (FOXK1) (Interleukin enhancer-binding factor 1)	FOXK2_HUMAN	0.67	3.67	0.00855356	0.0585607	0.146063	0	0.75		0.182561		positive regulation of transcription by RNA polymerase II [GO:0045944]; protein deubiquitination [GO:0016579]; regulation of transcription, DNA-templated [GO:0006355]; regulation of transcription by RNA polymerase II [GO:0006357]	SUBCELLULAR LOCATION: Nucleus {ECO:0000269|PubMed:25805136}.	FUNCTION: Transcriptional regulator that recognizes the core sequence 5'-TAAACA-3'. Binds to NFAT-like motifs (purine-rich) in the IL2 promoter (PubMed:1339390). Positively regulates WNT/beta-catenin signaling by translocating DVL proteins into the nucleus (PubMed:25805136). Also binds to HIV-1 long terminal repeat. May be involved in both positive and negative regulation of important viral and cellular promoter elements (PubMed:1909027). {ECO:0000269|PubMed:1339390, ECO:0000269|PubMed:1909027, ECO:0000269|PubMed:25805136}.
Q9GZR1	Q9GZR1	Sentrin-specific protease 6 (EC 3.4.22.-) (SUMO-1-specific protease 1) (Sentrin/SUMO-specific protease SENP6)	SENP6_HUMAN	6.67	37	0.0851526	0.590394	0.14423	0.1	1		0.18027		protein desumoylation [GO:0016926]; protein modification by small protein removal [GO:0070646]; protein sumoylation [GO:0016925]; regulation of kinetochore assembly [GO:0090234]; regulation of spindle assembly [GO:0090169]	SUBCELLULAR LOCATION: Nucleus {ECO:0000269|PubMed:16912044, ECO:0000269|PubMed:17000875}.	FUNCTION: Protease that deconjugates SUMO1, SUMO2 and SUMO3 from targeted proteins. Processes preferentially poly-SUMO2 and poly-SUMO3 chains, but does not efficiently process SUMO1, SUMO2 and SUMO3 precursors. Deconjugates SUMO1 from RXRA, leading to transcriptional activation. Involved in chromosome alignment and spindle assembly, by regulating the kinetochore CENPH-CENPI-CENPK complex. Desumoylates PML and CENPI, protecting them from degradation by the ubiquitin ligase RNF4, which targets polysumoylated proteins for proteasomal degradation. Desumoylates also RPA1, thus preventing recruitment of RAD51 to the DNA damage foci to initiate DNA repair through homologous recombination. {ECO:0000269|PubMed:16912044, ECO:0000269|PubMed:17000875, ECO:0000269|PubMed:18799455, ECO:0000269|PubMed:20212317, ECO:0000269|PubMed:20705237, ECO:0000269|PubMed:21148299}.
Q12857	Q12857	Nuclear factor 1 A-type (NF1-A) (Nuclear factor 1/A) (CCAAT-box-binding transcription factor) (CTF) (Nuclear factor I/A) (NF-I/A) (NFI-A) (TGGCA-binding protein)	NFIA_HUMAN	1.33	7.67	0.0169794	0.122387	0.138736	0.27	0.97		0.173403		DNA replication [GO:0006260]; negative regulation of transcription by RNA polymerase II [GO:0000122]; positive regulation of transcription by RNA polymerase II [GO:0045944]; regulation of transcription, DNA-templated [GO:0006355]; synapse maturation [GO:0060074]; ureter development [GO:0072189]; viral genome replication [GO:0019079]	SUBCELLULAR LOCATION: Nucleus.	FUNCTION: Recognizes and binds the palindromic sequence 5'-TTGGCNNNNNGCCAA-3' present in viral and cellular promoters and in the origin of replication of adenovirus type 2. These proteins are individually capable of activating transcription and replication.
P15822	P15822	Zinc finger protein 40 (Cirhin interaction protein) (CIRIP) (Gate keeper of apoptosis-activating protein) (GAAP) (Human immunodeficiency virus type I enhancer-binding protein 1) (HIV-EP1) (Major histocompatibility complex-binding protein 1) (MBP-1) (Positive regulatory domain II-binding factor 1) (PRDII-BF1)	ZEP1_HUMAN	4	23.67	0.051066	0.377693	0.135205	0.83	1		0.16899		negative regulation of transcription by RNA polymerase II [GO:0000122]	SUBCELLULAR LOCATION: Isoform 1: Nucleus.; SUBCELLULAR LOCATION: Isoform 2: Cytoplasm. Nucleus.; SUBCELLULAR LOCATION: Isoform 3: Cytoplasm {ECO:0000269|Ref.2}. Nucleus {ECO:0000269|Ref.2}.	FUNCTION: This protein specifically binds to the DNA sequence 5'-GGGACTTTCC-3' which is found in the enhancer elements of numerous viral promoters such as those of SV40, CMV, or HIV-1. In addition, related sequences are found in the enhancer elements of a number of cellular promoters, including those of the class I MHC, interleukin-2 receptor, and interferon-beta genes. It may act in T-cell activation. Involved in activating HIV-1 gene expression. Isoform 2 and isoform 3 also bind to the IPCS (IRF1 and p53 common sequence) DNA sequence in the promoter region of interferon regulatory factor 1 and p53 genes and are involved in transcription regulation of these genes. Isoform 2 does not activate HIV-1 gene expression. Isoform 2 and isoform 3 may be involved in apoptosis.
O00712	O00712	Nuclear factor 1 B-type (NF1-B) (Nuclear factor 1/B) (CCAAT-box-binding transcription factor) (CTF) (Nuclear factor I/B) (NF-I/B) (NFI-B) (TGGCA-binding protein)	NFIB_HUMAN	0.67	4	0.00855356	0.0638264	0.134013	0.31	0.99		0.1675		anterior commissure morphogenesis [GO:0021960]; cell differentiation involved in salivary gland development [GO:0060689]; chondrocyte differentiation [GO:0002062]; Clara cell differentiation [GO:0060486]; commissural neuron axon guidance [GO:0071679]; DNA replication [GO:0006260]; glial cell differentiation [GO:0010001]; hindbrain development [GO:0030902]; lung ciliated cell differentiation [GO:0061141]; negative regulation of DNA binding [GO:0043392]; negative regulation of epithelial cell proliferation involved in lung morphogenesis [GO:2000795]; negative regulation of mesenchymal cell proliferation involved in lung development [GO:2000791]; negative regulation of pri-miRNA transcription by RNA polymerase II [GO:1902894]; negative regulation of transcription by RNA polymerase II [GO:0000122]; positive regulation of transcription by RNA polymerase II [GO:0045944]; principal sensory nucleus of trigeminal nerve development [GO:0021740]; response to bacterium [GO:0009617]; salivary gland cavitation [GO:0060662]; type II pneumocyte differentiation [GO:0060510]; type I pneumocyte differentiation [GO:0060509]	SUBCELLULAR LOCATION: Nucleus.	FUNCTION: Recognizes and binds the palindromic sequence 5'-TTGGCNNNNNGCCAA-3' present in viral and cellular promoters and in the origin of replication of adenovirus type 2. These proteins are individually capable of activating transcription and replication.
Q5TKA1	Q5TKA1	Protein lin-9 homolog (HuLin-9) (hLin-9) (Beta subunit-associated regulator of apoptosis) (TUDOR gene similar protein) (Type I interferon receptor beta chain-associated protein) (pRB-associated protein)	LIN9_HUMAN	0.67	4	0.00855356	0.0638264	0.134013	0	0.9		0.1675		cell cycle [GO:0007049]; DNA biosynthetic process [GO:0071897]; regulation of cell cycle [GO:0051726]; reproduction [GO:0000003]; transcription, DNA-templated [GO:0006351]	SUBCELLULAR LOCATION: Nucleus, nucleoplasm {ECO:0000269|PubMed:15538385, ECO:0000269|PubMed:16730350}. Note=Found in perinucleolar structures. Associated with chromatin.	FUNCTION: Acts as a tumor suppressor. Inhibits DNA synthesis. Its ability to inhibit oncogenic transformation is mediated through its association with RB1. Plays a role in the expression of genes required for the G1/S transition. {ECO:0000269|PubMed:15538385, ECO:0000269|PubMed:16730350}.
Q96GY3	Q96GY3	Protein lin-37 homolog (Antolefinin)	LIN37_HUMAN	0.33	2	0.00421295	0.0319132	0.132013	0	0.84		0.165		regulation of cell cycle [GO:0051726]
Q7Z5L9	Q7Z5L9	Interferon regulatory factor 2-binding protein 2 (IRF-2-binding protein 2) (IRF-2BP2)	I2BP2_HUMAN	2.33	15.67	0.0297459	0.25004	0.118965	0	0.87		0.148692		immature B cell differentiation [GO:0002327]	SUBCELLULAR LOCATION: Cytoplasm. Nucleus.	FUNCTION: Acts as a transcriptional corepressor in a IRF2-dependent manner; this repression is not mediated by histone deacetylase activities (PubMed:12799427). Represses the NFAT1-dependent transactivation of NFAT-responsive promoters (PubMed:21576369). Acts as a coactivator of VEGFA expression in cardiac and skeletal muscles (PubMed:20702774). Plays a role in immature B-cell differentiation (PubMed:27016798). {ECO:0000269|PubMed:12799427, ECO:0000269|PubMed:20702774, ECO:0000269|PubMed:21576369, ECO:0000269|PubMed:27016798}.
Q92831	Q92831	Histone acetyltransferase KAT2B (EC 2.3.1.48) (Histone acetyltransferase PCAF) (Histone acetylase PCAF) (Lysine acetyltransferase 2B) (P300/CBP-associated factor) (P/CAF) (Spermidine acetyltransferase KAT2B) (EC 2.3.1.57)	KAT2B_HUMAN	0.33	2.33	0.00421295	0.0371789	0.113316	0	0.94		0.141631		cell cycle arrest [GO:0007050]; cellular response to insulin stimulus [GO:0032869]; chromatin remodeling [GO:0006338]; heart development [GO:0007507]; histone H3 acetylation [GO:0043966]; histone H3-K9 acetylation [GO:0043970]; internal peptidyl-lysine acetylation [GO:0018393]; limb development [GO:0060173]; negative regulation of cell proliferation [GO:0008285]; negative regulation of centriole replication [GO:0046600]; Notch signaling pathway [GO:0007219]; N-terminal peptidyl-lysine acetylation [GO:0018076]; peptidyl-lysine acetylation [GO:0018394]; positive regulation of gene expression, epigenetic [GO:0045815]; positive regulation of gluconeogenesis by positive regulation of transcription from RNA polymerase II promoter [GO:0035948]; positive regulation of Notch signaling pathway [GO:0045747]; positive regulation of transcription by RNA polymerase II [GO:0045944]; positive regulation of transcription of Notch receptor target [GO:0007221]; protein acetylation [GO:0006473]; regulation of megakaryocyte differentiation [GO:0045652]; regulation of protein ADP-ribosylation [GO:0010835]; rhythmic process [GO:0048511]; transcription initiation from RNA polymerase II promoter [GO:0006367]; viral process [GO:0016032]	SUBCELLULAR LOCATION: Nucleus {ECO:0000269|PubMed:29174768}. Cytoplasm, cytoskeleton, microtubule organizing center, centrosome {ECO:0000269|PubMed:29174768}. Note=Mainly localizes to the nucleus. Also localizes to centrosomes in late G1 and around the G1/S transition, coinciding with the onset of centriole formation. {ECO:0000269|PubMed:29174768}.	FUNCTION: Functions as a histone acetyltransferase (HAT) to promote transcriptional activation. Has significant histone acetyltransferase activity with core histones (H3 and H4), and also with nucleosome core particles. Also acetylates non-histone proteins, such as ACLY, PLK4 and TBX5. Inhibits cell-cycle progression and counteracts the mitogenic activity of the adenoviral oncoprotein E1A. Acts as a circadian transcriptional coactivator which enhances the activity of the circadian transcriptional activators: NPAS2-ARNTL/BMAL1 and CLOCK-ARNTL/BMAL1 heterodimers. Involved in heart and limb development by mediating acetylation of TBX5, acetylation regulating nucleocytoplasmic shuttling of TBX5 (PubMed:29174768). Acts as a negative regulator of centrosome amplification by mediating acetylation of PLK4 (PubMed:27796307). Also acetylates spermidine (PubMed:27389534). {ECO:0000269|PubMed:10675335, ECO:0000269|PubMed:14645221, ECO:0000269|PubMed:23932781, ECO:0000269|PubMed:27389534, ECO:0000269|PubMed:27796307, ECO:0000269|PubMed:29174768, ECO:0000269|PubMed:8684459, ECO:0000269|PubMed:9707565}.; FUNCTION: (Microbial infection) In case of HIV-1 infection, it is recruited by the viral protein Tat. Regulates Tat's transactivating activity and may help inducing chromatin remodeling of proviral genes. {ECO:0000269|PubMed:12486002}.
Q6W2J9	Q6W2J9	BCL-6 corepressor (BCoR)	BCOR_HUMAN	9	65	0.114899	1.03718	0.11078	0	0.97		0.138462		blastocyst hatching [GO:0001835]; heart development [GO:0007507]; histone H2A monoubiquitination [GO:0035518]; negative regulation of bone mineralization [GO:0030502]; negative regulation of histone H3-K36 methylation [GO:0000415]; negative regulation of histone H3-K4 methylation [GO:0051572]; negative regulation of tooth mineralization [GO:0070171]; negative regulation of transcription, DNA-templated [GO:0045892]; negative regulation of transcription by RNA polymerase II [GO:0000122]; odontogenesis [GO:0042476]; roof of mouth development [GO:0060021]; specification of axis polarity [GO:0065001]	SUBCELLULAR LOCATION: Nucleus {ECO:0000269|PubMed:10898795}.	FUNCTION: Transcriptional corepressor. May specifically inhibit gene expression when recruited to promoter regions by sequence-specific DNA-binding proteins such as BCL6 and MLLT3. This repression may be mediated at least in part by histone deacetylase activities which can associate with this corepressor. Involved in the repression of TFAP2A; impairs binding of BCL6 and KDM2B to TFAP2A promoter regions. Via repression of TFAP2A acts as a negative regulator of osteo-dentiogenic capacity in adult stem cells; the function implies inhibition of methylation on histone H3 'Lys-4' (H3K4me3) and 'Lys-36' (H3K36me2). {ECO:0000269|PubMed:10898795, ECO:0000269|PubMed:15004558, ECO:0000269|PubMed:18280243, ECO:0000269|PubMed:19578371, ECO:0000269|PubMed:23911289}.
Q9H2H8	Q9H2H8	Peptidyl-prolyl cis-trans isomerase-like 3 (PPIase) (EC 5.2.1.8) (Cyclophilin J) (CyPJ) (Cyclophilin-like protein PPIL3) (Rotamase PPIL3)	PPIL3_HUMAN	0.67	5.33	0.00855356	0.0850487	0.100572	0.12	0.89		0.125704		mRNA splicing, via spliceosome [GO:0000398]; protein folding [GO:0006457]; protein peptidyl-prolyl isomerization [GO:0000413]		FUNCTION: PPIases accelerate the folding of proteins. It catalyzes the cis-trans isomerization of proline imidic peptide bonds in oligopeptides. May be involved in pre-mRNA splicing.
Q9Y2X9	Q9Y2X9	Zinc finger protein 281 (GC-box-binding zinc finger protein 1) (Transcription factor ZBP-99) (Zinc finger DNA-binding protein 99)	ZN281_HUMAN	2	18	0.025533	0.287219	0.0888974	0.05	0.99		0.111111		embryonic body morphogenesis [GO:0010172]; negative regulation of gene expression [GO:0010629]; negative regulation of transcription, DNA-templated [GO:0045892]; negative regulation of transcription by RNA polymerase II [GO:0000122]; positive regulation of transcription, DNA-templated [GO:0045893]; regulation of transcription, DNA-templated [GO:0006355]; stem cell differentiation [GO:0048863]	SUBCELLULAR LOCATION: Nucleus {ECO:0000269|PubMed:10448078}.	FUNCTION: Transcription repressor that plays a role in regulation of embryonic stem cells (ESCs) differentiation. Required for ESCs differentiation and acts by mediating autorepression of NANOG in ESCs: binds to the NANOG promoter and promotes association of NANOG protein to its own promoter and recruits the NuRD complex, which deacetylates histones. Not required for establishement and maintenance of ESCs (By similarity). Represses the transcription of a number of genes including GAST, ODC1 and VIM. Binds to the G-rich box in the enhancer region of these genes. {ECO:0000250, ECO:0000269|PubMed:10448078, ECO:0000269|PubMed:12771217}.
Q9Y6X8	Q9Y6X8	Zinc fingers and homeoboxes protein 2 (Alpha-fetoprotein regulator 1) (AFP regulator 1) (Regulator of AFP) (Zinc finger and homeodomain protein 2)	ZHX2_HUMAN	2	18.67	0.025533	0.29791	0.0857072	0.54	1		0.107124		mRNA catabolic process [GO:0006402]; negative regulation of neuron differentiation [GO:0045665]; negative regulation of transcription, DNA-templated [GO:0045892]; negative regulation of transcription by RNA polymerase II [GO:0000122]; retinal bipolar neuron differentiation [GO:0060040]; somatic stem cell population maintenance [GO:0035019]	SUBCELLULAR LOCATION: Nucleus {ECO:0000255|PROSITE-ProRule:PRU00108, ECO:0000269|PubMed:12741956, ECO:0000269|PubMed:17056598}. Note=Colocalizes with EFNB1 intracellular domain in the nucleus. {ECO:0000250|UniProtKB:Q8C0C0}.	FUNCTION: Acts as a transcriptional repressor (PubMed:12741956). Represses the promoter activity of the CDC25C gene stimulated by NFYA (PubMed:12741956). May play a role in retinal development where it regulates the composition of bipolar cell populations, by promoting differentiation of bipolar OFF-type cells (By similarity). In the brain, may promote maintenance and suppress differentiation of neural progenitor cells in the developing cortex (By similarity). {ECO:0000250|UniProtKB:Q8C0C0, ECO:0000269|PubMed:12741956}.
Q13948	Q13948	Protein CASP	CASP_HUMAN	2.33	22.33	0.0297459	0.356311	0.0834831	0.32	1		0.104344		intra-Golgi vesicle-mediated transport [GO:0006891]	SUBCELLULAR LOCATION: Golgi apparatus membrane {ECO:0000269|PubMed:12429822}; Single-pass type IV membrane protein {ECO:0000269|PubMed:12429822}.	FUNCTION: May be involved in intra-Golgi retrograde transport. {ECO:0000269|PubMed:15718469}.
Q6MZP7	Q6MZP7	Protein lin-54 homolog (CXC domain-containing protein 1)	LIN54_HUMAN	1.33	13	0.0169794	0.207436	0.081854	0	0.86		0.102308		cell cycle [GO:0007049]; regulation of cell cycle [GO:0051726]	SUBCELLULAR LOCATION: Nucleus {ECO:0000305}.	FUNCTION: Component of the DREAM complex, a multiprotein complex that can both act as a transcription activator or repressor depending on the context (PubMed:17671431, PubMed:17531812). In G0 phase, the complex binds to more than 800 promoters and is required for repression of E2F target genes (PubMed:17671431, PubMed:17531812). In S phase, the complex selectively binds to the promoters of G2/M genes whose products are required for mitosis and participates in their cell cycle dependent activation (PubMed:17671431, PubMed:17531812). In the complex, acts as a DNA-binding protein that binds the promoter of CDK1 in a sequence-specific manner (PubMed:19725879). Specifically recognizes the consensus motif 5'-TTYRAA-3' in target DNA (PubMed:27465258). {ECO:0000269|PubMed:17531812, ECO:0000269|PubMed:17671431, ECO:0000269|PubMed:19725879, ECO:0000269|PubMed:27465258}.
P54198	P54198	Protein HIRA (TUP1-like enhancer of split protein 1)	HIRA_HUMAN	2	20	0.025533	0.319132	0.0800077	0.64	1		0.1		anatomical structure morphogenesis [GO:0009653]; chromatin silencing at centromere [GO:0030702]; DNA replication-independent nucleosome assembly [GO:0006336]; gastrulation [GO:0007369]; mitotic sister chromatid segregation [GO:0000070]; muscle cell differentiation [GO:0042692]; osteoblast differentiation [GO:0001649]; regulation of chromatin silencing [GO:0031935]; regulation of transcription by RNA polymerase II [GO:0006357]; transcription, DNA-templated [GO:0006351]	SUBCELLULAR LOCATION: Nucleus. Nucleus, PML body. Note=Primarily, though not exclusively, localized to the nucleus. Localizes to PML bodies immediately prior to onset of senescence.	FUNCTION: Cooperates with ASF1A to promote replication-independent chromatin assembly. Required for the periodic repression of histone gene transcription during the cell cycle. Required for the formation of senescence-associated heterochromatin foci (SAHF) and efficient senescence-associated cell cycle exit. {ECO:0000269|PubMed:12370293, ECO:0000269|PubMed:14718166, ECO:0000269|PubMed:15621527}.
Q9UPW6	Q9UPW6	DNA-binding protein SATB2 (Special AT-rich sequence-binding protein 2)	SATB2_HUMAN	1	10.33	0.0127665	0.164832	0.0774518	0.08	0.96		0.0968054		cartilage development [GO:0051216]; cellular response to organic substance [GO:0071310]; chromatin remodeling [GO:0006338]; commitment of neuronal cell to specific neuron type in forebrain [GO:0021902]; embryonic pattern specification [GO:0009880]; embryonic skeletal system morphogenesis [GO:0048704]; negative regulation of transcription by RNA polymerase II [GO:0000122]; neuron migration [GO:0001764]; osteoblast development [GO:0002076]; roof of mouth development [GO:0060021]	SUBCELLULAR LOCATION: Nucleus matrix {ECO:0000255|PROSITE-ProRule:PRU00108, ECO:0000255|PROSITE-ProRule:PRU00374, ECO:0000269|PubMed:14701874}.	FUNCTION: Binds to DNA, at nuclear matrix- or scaffold-associated regions. Thought to recognize the sugar-phosphate structure of double-stranded DNA. Transcription factor controlling nuclear gene expression, by binding to matrix attachment regions (MARs) of DNA and inducing a local chromatin-loop remodeling. Acts as a docking site for several chromatin remodeling enzymes and also by recruiting corepressors (HDACs) or coactivators (HATs) directly to promoters and enhancers. Required for the initiation of the upper-layer neurons (UL1) specific genetic program and for the inactivation of deep-layer neurons (DL) and UL2 specific genes, probably by modulating BCL11B expression. Repressor of Ctip2 and regulatory determinant of corticocortical connections in the developing cerebral cortex. May play an important role in palate formation. Acts as a molecular node in a transcriptional network regulating skeletal development and osteoblast differentiation. {ECO:0000269|PubMed:14701874}.
Q8NEM2	Q8NEM2	SHC SH2 domain-binding protein 1	SHCBP_HUMAN	0.67	7.33	0.00855356	0.116962	0.0731311	0	1		0.0914052		fibroblast growth factor receptor signaling pathway [GO:0008543]; regulation of neural precursor cell proliferation [GO:2000177]	SUBCELLULAR LOCATION: Midbody {ECO:0000269|PubMed:21187330}. Cytoplasm, cytoskeleton, spindle {ECO:0000269|PubMed:21187330}. Note=Displays weak localization to the spindle midzone in some early telophase cells and is concentrated at the midbody in late cytokinesis. {ECO:0000269|PubMed:21187330}.	FUNCTION: May play a role in signaling pathways governing cellular proliferation, cell growth and differentiation. May be a component of a novel signaling pathway downstream of Shc. Acts as a positive regulator of FGF signaling in neural progenitor cells. {ECO:0000250|UniProtKB:Q9Z179}.
Q969R5	Q969R5	Lethal(3)malignant brain tumor-like protein 2 (H-l(3)mbt-like protein 2) (L(3)mbt-like protein 2)	LMBL2_HUMAN	0.33	4	0.00421295	0.0638264	0.0660063	0	1		0.0825		chromatin organization [GO:0006325]; negative regulation of G0 to G1 transition [GO:0070317]; regulation of transcription, DNA-templated [GO:0006355]	SUBCELLULAR LOCATION: Nucleus {ECO:0000305}.	FUNCTION: Putative Polycomb group (PcG) protein. PcG proteins maintain the transcriptionally repressive state of genes, probably via a modification of chromatin, rendering it heritably changed in its expressibility. Its association with a chromatin-remodeling complex suggests that it may contribute to prevent expression of genes that trigger the cell into mitosis. Binds to monomethylated and dimethylated 'Lys-20' on histone H4. Binds histone H3 peptides that are monomethylated or dimethylated on 'Lys-4', 'Lys-9' or 'Lys-27'. {ECO:0000269|PubMed:19233876}.
Q13573	Q13573	SNW domain-containing protein 1 (Nuclear protein SkiP) (Nuclear receptor coactivator NCoA-62) (Ski-interacting protein)	SNW1_HUMAN	1	12.33	0.0127665	0.196745	0.0648886	0.01	0.97		0.081103		cellular response to retinoic acid [GO:0071300]; intrinsic apoptotic signaling pathway in response to DNA damage by p53 class mediator [GO:0042771]; mRNA splicing, via spliceosome [GO:0000398]; negative regulation of transcription, DNA-templated [GO:0045892]; negative regulation of transcription by RNA polymerase II [GO:0000122]; Notch signaling pathway [GO:0007219]; positive regulation by host of viral transcription [GO:0043923]; positive regulation of histone H3-K4 methylation [GO:0051571]; positive regulation of mRNA splicing, via spliceosome [GO:0048026]; positive regulation of neurogenesis [GO:0050769]; positive regulation of Notch signaling pathway [GO:0045747]; positive regulation of transcription by RNA polymerase II [GO:0045944]; positive regulation of transcription of Notch receptor target [GO:0007221]; positive regulation of transforming growth factor beta receptor signaling pathway [GO:0030511]; positive regulation of vitamin D receptor signaling pathway [GO:0070564]; regulation of retinoic acid receptor signaling pathway [GO:0048385]; regulation of transcription by RNA polymerase II [GO:0006357]; regulation of vitamin D receptor signaling pathway [GO:0070562]; retinoic acid receptor signaling pathway [GO:0048384]; transcription initiation from RNA polymerase II promoter [GO:0006367]; viral process [GO:0016032]	SUBCELLULAR LOCATION: Nucleus {ECO:0000269|PubMed:11991638, ECO:0000269|PubMed:12840015, ECO:0000269|PubMed:28076346, ECO:0000269|PubMed:28502770}.	FUNCTION: Involved in pre-mRNA splicing as component of the spliceosome (PubMed:11991638, PubMed:28502770, PubMed:28076346). Is required in the specific splicing of CDKN1A pre-mRNA; the function probably involves the recruitment of U2AF2 to the mRNA. Is proposed to recruit PPIL1 to the spliceosome. May be involved in cyclin-D1/CCND1 mRNA stability through the SNARP complex which associates with both the 3'end of the CCND1 gene and its mRNA. Involved in transcriptional regulation. Modulates TGF-beta-mediated transcription via association with SMAD proteins, MYOD1-mediated transcription via association with PABPN1, RB1-mediated transcriptional repression, and retinoid-X receptor (RXR)- and vitamin D receptor (VDR)-dependent gene transcription in a cell line-specific manner probably involving coactivators NCOA1 and GRIP1. Is involved in NOTCH1-mediated transcriptional activation. Binds to multimerized forms of Notch intracellular domain (NICD) and is proposed to recruit transcriptional coactivators such as MAML1 to form an intermediate preactivation complex which associates with DNA-bound CBF-1/RBPJ to form a transcriptional activation complex by releasing SNW1 and redundant NOTCH1 NICD. {ECO:0000269|PubMed:10644367, ECO:0000269|PubMed:11278756, ECO:0000269|PubMed:11371506, ECO:0000269|PubMed:11514567, ECO:0000269|PubMed:11991638, ECO:0000269|PubMed:12840015, ECO:0000269|PubMed:14985122, ECO:0000269|PubMed:15194481, ECO:0000269|PubMed:15905409, ECO:0000269|PubMed:18794151, ECO:0000269|PubMed:19818711, ECO:0000269|PubMed:21245387, ECO:0000269|PubMed:21460037, ECO:0000269|PubMed:28076346, ECO:0000269|PubMed:28502770, ECO:0000269|PubMed:9632709}.; FUNCTION: (Microbial infection) Is recruited by HIV-1 Tat to Tat:P-TEFb:TAR RNA complexes and is involved in Tat transcription by recruitment of MYC, MEN1 and TRRAP to the HIV promoter. {ECO:0000269|PubMed:15905409, ECO:0000269|PubMed:19818711}.; FUNCTION: (Microbial infection) Proposed to be involved in transcriptional activation by EBV EBNA2 of CBF-1/RBPJ-repressed promoters. {ECO:0000269|PubMed:10644367}.
Q9UHF7	Q9UHF7	Zinc finger transcription factor Trps1 (Tricho-rhino-phalangeal syndrome type I protein) (Zinc finger protein GC79)	TRPS1_HUMAN	2	25	0.025533	0.398915	0.0640061	0.39	1		0.08		negative regulation of transcription by RNA polymerase II [GO:0000122]; NLS-bearing protein import into nucleus [GO:0006607]; protein heterooligomerization [GO:0051291]; regulation of chondrocyte differentiation [GO:0032330]; skeletal system development [GO:0001501]; transcription by RNA polymerase II [GO:0006366]	SUBCELLULAR LOCATION: Nucleus {ECO:0000269|PubMed:12885770}.	FUNCTION: Transcriptional repressor. Binds specifically to GATA sequences and represses expression of GATA-regulated genes at selected sites and stages in vertebrate development. Regulates chondrocyte proliferation and differentiation. Executes multiple functions in proliferating chondrocytes, expanding the region of distal chondrocytes, activating proliferation in columnar cells and supporting the differentiation of columnar into hypertrophic chondrocytes. {ECO:0000269|PubMed:12885770, ECO:0000269|PubMed:17391059}.
Q8IY92	Q8IY92	Structure-specific endonuclease subunit SLX4 (BTB/POZ domain-containing protein 12)	SLX4_HUMAN	0.33	4.33	0.00421295	0.0690921	0.0609758	0	0.99		0.0762125		DNA double-strand break processing involved in repair via single-strand annealing [GO:0010792]; DNA repair [GO:0006281]; DNA replication [GO:0006260]; double-strand break repair via homologous recombination [GO:0000724]; interstrand cross-link repair [GO:0036297]; meiotic DNA double-strand break processing [GO:0000706]; negative regulation of telomere maintenance via telomere lengthening [GO:1904357]; nucleotide-excision repair [GO:0006289]; positive regulation of t-circle formation [GO:1904431]; resolution of meiotic recombination intermediates [GO:0000712]; response to intra-S DNA damage checkpoint signaling [GO:0072429]; t-circle formation [GO:0090656]; telomeric D-loop disassembly [GO:0061820]	SUBCELLULAR LOCATION: Nucleus {ECO:0000269|PubMed:19596235, ECO:0000269|PubMed:19596236}. Note=Localizes to sites of DNA damage.	FUNCTION: Regulatory subunit that interacts with and increases the activity of different structure-specific endonucleases. Has several distinct roles in protecting genome stability by resolving diverse forms of deleterious DNA structures originating from replication and recombination intermediates and from DNA damage. Component of the SLX1-SLX4 structure-specific endonuclease that resolves DNA secondary structures generated during DNA repair and recombination. Has endonuclease activity towards branched DNA substrates, introducing single-strand cuts in duplex DNA close to junctions with ss-DNA. Has a preference for 5'-flap structures, and promotes symmetrical cleavage of static and migrating Holliday junctions (HJs). Resolves HJs by generating two pairs of ligatable, nicked duplex products. Interacts with the structure-specific ERCC4-ERCC1 endonuclease and promotes the cleavage of bubble structures. Interacts with the structure-specific MUS81-EME1 endonuclease and promotes the cleavage of 3'-flap and replication fork-like structures. SLX4 is required for recovery from alkylation-induced DNA damage and is involved in the resolution of DNA double-strand breaks. {ECO:0000269|PubMed:19595721, ECO:0000269|PubMed:19595722, ECO:0000269|PubMed:19596235, ECO:0000269|PubMed:19596236}.
Q9BSM1	Q9BSM1	Polycomb group RING finger protein 1 (Nervous system Polycomb-1) (NSPc1) (RING finger protein 68)	PCGF1_HUMAN	0.33	5	0.00421295	0.079783	0.0528051	0	0.96		0.066		chromatin silencing [GO:0006342]; histone H2A-K119 monoubiquitination [GO:0036353]; histone H2A monoubiquitination [GO:0035518]; negative regulation of transcription by RNA polymerase II [GO:0000122]; regulation of transcription, DNA-templated [GO:0006355]	SUBCELLULAR LOCATION: Nucleus {ECO:0000269|PubMed:15620699, ECO:0000269|PubMed:21282530}.	FUNCTION: Component of the Polycomb group (PcG) multiprotein BCOR complex, a complex required to maintain the transcriptionally repressive state of some genes, such as BCL6 and the cyclin-dependent kinase inhibitor, CDKN1A. Transcriptional repressor that may be targeted to the DNA by BCL6; this transcription repressor activity may be related to PKC signaling pathway. Represses CDKN1A expression by binding to its promoter, and this repression is dependent on the retinoic acid response element (RARE element). Promotes cell cycle progression and enhances cell proliferation as well. May have a positive role in tumor cell growth by down-regulating CDKN1A. Component of a Polycomb group (PcG) multiprotein PRC1-like complex, a complex class required to maintain the transcriptionally repressive state of many genes, including Hox genes, throughout development. PcG PRC1 complex acts via chromatin remodeling and modification of histones; it mediates monoubiquitination of histone H2A 'Lys-119', rendering chromatin heritably changed in its expressibility (PubMed:26151332). Within the PRC1-like complex, regulates RNF2 ubiquitin ligase activity (PubMed:26151332). Regulates the expression of DPPA4 and NANOG in the NT2 embryonic carcinoma cells (PubMed:26687479). {ECO:0000269|PubMed:15620699, ECO:0000269|PubMed:16943429, ECO:0000269|PubMed:17088287, ECO:0000269|PubMed:26151332, ECO:0000269|PubMed:26687479}.
Q9Y6X9	Q9Y6X9	MORC family CW-type zinc finger protein 2 (Zinc finger CW-type coiled-coil domain protein 1)	MORC2_HUMAN	0.33	5.33	0.00421295	0.0850487	0.0495357	0	0.89		0.0619137		fatty acid metabolic process [GO:0006631]	SUBCELLULAR LOCATION: Nucleus {ECO:0000269|PubMed:20225202}. Cytoplasm, cytosol {ECO:0000269|PubMed:20225202, ECO:0000269|PubMed:24286864}. Note=Mainly located in the nucleus.	FUNCTION: Exhibits a cytosolic function in lipogenesis, adipogenic differentiation, and lipid homeostasis by increasing the activity of ACLY, possibly preventing its dephosphorylation (PubMed:24286864). May act as a transcriptional repressor (PubMed:20225202). Down-regulates CA9 expression (PubMed:20110259). {ECO:0000269|PubMed:20110259, ECO:0000269|PubMed:20225202, ECO:0000269|PubMed:24286864}.
Q2KHR3	Q2KHR3	Glutamine and serine-rich protein 1	QSER1_HUMAN	0.67	11.33	0.00855356	0.180788	0.0473126	0	1		0.059135
P54253	P54253	Ataxin-1 (Spinocerebellar ataxia type 1 protein)	ATX1_HUMAN	0.33	6	0.00421295	0.0957396	0.0440042	0	1		0.055		brain development [GO:0007420]; learning [GO:0007612]; lung alveolus development [GO:0048286]; memory [GO:0007613]; negative regulation of transcription, DNA-templated [GO:0045892]; negative regulation of transcription by RNA polymerase II [GO:0000122]; nuclear export [GO:0051168]; RNA processing [GO:0006396]; social behavior [GO:0035176]	SUBCELLULAR LOCATION: Cytoplasm {ECO:0000269|PubMed:7647801}. Nucleus {ECO:0000269|PubMed:12093161, ECO:0000269|PubMed:7647801}. Note=Colocalizes with USP7 in the nucleus. {ECO:0000269|PubMed:12093161}.	FUNCTION: Chromatin-binding factor that repress Notch signaling in the absence of Notch intracellular domain by acting as a CBF1 corepressor. Binds to the HEY promoter and might assist, along with NCOR2, RBPJ-mediated repression. Binds RNA in vitro. May be involved in RNA metabolism (PubMed:21475249). In concert with CIC and ATXN1L, involved in brain development (By similarity). {ECO:0000250|UniProtKB:P54254, ECO:0000269|PubMed:21475249}.
Q96DT7	Q96DT7	Zinc finger and BTB domain-containing protein 10 (Zinc finger protein RIN ZF)	ZBT10_HUMAN	0.33	6	0.00421295	0.0957396	0.0440042	0	1		0.055			SUBCELLULAR LOCATION: Nucleus {ECO:0000305}.	FUNCTION: May be involved in transcriptional regulation.
Q96JM7	Q96JM7	Lethal(3)malignant brain tumor-like protein 3 (H-l(3)mbt-like protein 3) (L(3)mbt-like protein 3) (MBT-1)	LMBL3_HUMAN	0.33	6	0.00421295	0.0957396	0.0440042	0	0.99		0.055		chromatin organization [GO:0006325]; erythrocyte maturation [GO:0043249]; granulocyte differentiation [GO:0030851]; macrophage differentiation [GO:0030225]	SUBCELLULAR LOCATION: Nucleus {ECO:0000250}.	FUNCTION: Putative Polycomb group (PcG) protein. PcG proteins maintain the transcriptionally repressive state of genes, probably via a modification of chromatin, rendering it heritably changed in its expressibility. Required for normal maturation of myeloid progenitor cells (By similarity). {ECO:0000250}.
Q9NYZ3	Q9NYZ3	G2 and S phase-expressed protein 1 (GTSE-1) (Protein B99 homolog)	GTSE1_HUMAN	0.33	6	0.00421295	0.0957396	0.0440042	0	0.99		0.055		DNA damage response, signal transduction by p53 class mediator resulting in cell cycle arrest [GO:0006977]; microtubule-based process [GO:0007017]; positive regulation of cell migration [GO:0030335]; positive regulation of protein export from nucleus [GO:0046827]; positive regulation of protein localization to nucleus [GO:1900182]; protein stabilization [GO:0050821]; regulation of cell cycle G2/M phase transition [GO:1902749]	SUBCELLULAR LOCATION: Cytoplasm, cytoskeleton. Note=Associated with microtubules.	FUNCTION: May be involved in p53-induced cell cycle arrest in G2/M phase by interfering with microtubule rearrangements that are required to enter mitosis. Overexpression delays G2/M phase progression.
Q9UQL6	Q9UQL6	Histone deacetylase 5 (HD5) (EC 3.5.1.98) (Antigen NY-CO-9)	HDAC5_HUMAN	0.33	6	0.00421295	0.0957396	0.0440042	0	0.79		0.055		B cell activation [GO:0042113]; B cell differentiation [GO:0030183]; cellular response to insulin stimulus [GO:0032869]; cellular response to lipopolysaccharide [GO:0071222]; chromatin organization [GO:0006325]; chromatin remodeling [GO:0006338]; chromatin silencing [GO:0006342]; histone deacetylation [GO:0016575]; inflammatory response [GO:0006954]; negative regulation of cell migration involved in sprouting angiogenesis [GO:0090051]; negative regulation of myotube differentiation [GO:0010832]; negative regulation of transcription, DNA-templated [GO:0045892]; negative regulation of transcription by RNA polymerase II [GO:0000122]; neuron differentiation [GO:0030182]; positive regulation of DNA-binding transcription factor activity [GO:0051091]; positive regulation of transcription by RNA polymerase II [GO:0045944]; protein deacetylation [GO:0006476]; regulation of gene expression, epigenetic [GO:0040029]; regulation of myotube differentiation [GO:0010830]; regulation of protein binding [GO:0043393]; response to activity [GO:0014823]; response to cocaine [GO:0042220]	SUBCELLULAR LOCATION: Nucleus. Cytoplasm. Note=Shuttles between the nucleus and the cytoplasm. In muscle cells, it shuttles into the cytoplasm during myocyte differentiation. The export to cytoplasm depends on the interaction with a 14-3-3 chaperone protein and is due to its phosphorylation at Ser-259 and Ser-498 by AMPK, CaMK1 and SIK1.	FUNCTION: Responsible for the deacetylation of lysine residues on the N-terminal part of the core histones (H2A, H2B, H3 and H4). Histone deacetylation gives a tag for epigenetic repression and plays an important role in transcriptional regulation, cell cycle progression and developmental events. Histone deacetylases act via the formation of large multiprotein complexes. Involved in muscle maturation by repressing transcription of myocyte enhancer MEF2C. During muscle differentiation, it shuttles into the cytoplasm, allowing the expression of myocyte enhancer factors. Involved in the MTA1-mediated epigenetic regulation of ESR1 expression in breast cancer. {ECO:0000269|PubMed:24413532}.
Q01826	Q01826	DNA-binding protein SATB1 (Special AT-rich sequence-binding protein 1)	SATB1_HUMAN	0.67	13.33	0.00855356	0.212701	0.0402139	0.02	0.97		0.0502626		activated T cell proliferation [GO:0050798]; CD4-positive, alpha-beta T cell differentiation [GO:0043367]; CD8-positive, alpha-beta T cell differentiation [GO:0043374]; chromatin organization [GO:0006325]; chromatin remodeling [GO:0006338]; epidermis development [GO:0008544]; histone methylation [GO:0016571]; negative regulation of transcription by RNA polymerase II [GO:0000122]; reflex [GO:0060004]; viral process [GO:0016032]	SUBCELLULAR LOCATION: Nucleus matrix. Nucleus, PML body. Note=Organized into a cage-like network anchoring loops of heterochromatin and tethering specialized DNA sequences. When sumoylated, localized in promyelocytic leukemia nuclear bodies (PML NBs).	FUNCTION: Crucial silencing factor contributing to the initiation of X inactivation mediated by Xist RNA that occurs during embryogenesis and in lymphoma (By similarity). Binds to DNA at special AT-rich sequences, the consensus SATB1-binding sequence (CSBS), at nuclear matrix- or scaffold-associated regions. Thought to recognize the sugar-phosphate structure of double-stranded DNA. Transcriptional repressor controlling nuclear and viral gene expression in a phosphorylated and acetylated status-dependent manner, by binding to matrix attachment regions (MARs) of DNA and inducing a local chromatin-loop remodeling. Acts as a docking site for several chromatin remodeling enzymes (e.g. PML at the MHC-I locus) and also by recruiting corepressors (HDACs) or coactivators (HATs) directly to promoters and enhancers. Modulates genes that are essential in the maturation of the immune T-cell CD8SP from thymocytes. Required for the switching of fetal globin species, and beta- and gamma-globin genes regulation during erythroid differentiation. Plays a role in chromatin organization and nuclear architecture during apoptosis. Interacts with the unique region (UR) of cytomegalovirus (CMV). Alu-like motifs and SATB1-binding sites provide a unique chromatin context which seems preferentially targeted by the HIV-1 integration machinery. Moreover, HIV-1 Tat may overcome SATB1-mediated repression of IL2 and IL2RA (interleukin) in T-cells by binding to the same domain than HDAC1. Delineates specific epigenetic modifications at target gene loci, directly up-regulating metastasis-associated genes while down-regulating tumor-suppressor genes. Reprograms chromatin organization and the transcription profiles of breast tumors to promote growth and metastasis. {ECO:0000250, ECO:0000269|PubMed:10595394, ECO:0000269|PubMed:11463840, ECO:0000269|PubMed:12374985, ECO:0000269|PubMed:12692553, ECO:0000269|PubMed:1505028, ECO:0000269|PubMed:15618465, ECO:0000269|PubMed:15713622, ECO:0000269|PubMed:16377216, ECO:0000269|PubMed:16630892, ECO:0000269|PubMed:17173041, ECO:0000269|PubMed:17376900, ECO:0000269|PubMed:18337816, ECO:0000269|PubMed:19103759, ECO:0000269|PubMed:19247486, ECO:0000269|PubMed:19332023, ECO:0000269|PubMed:19430959, ECO:0000269|PubMed:9111059, ECO:0000269|PubMed:9548713}.
Q8N108	Q8N108	Mesoderm induction early response protein 1 (Early response 1) (Er1) (Mi-er1) (hMi-er1)	MIER1_HUMAN	0.33	7.67	0.00421295	0.122387	0.0344231	0	1		0.0430248		histone deacetylation [GO:0016575]; negative regulation of transcription by RNA polymerase II [GO:0000122]; positive regulation of chromatin silencing [GO:0031937]; positive regulation of I-kappaB kinase/NF-kappaB signaling [GO:0043123]	SUBCELLULAR LOCATION: Isoform 1: Nucleus.; SUBCELLULAR LOCATION: Isoform 2: Nucleus.; SUBCELLULAR LOCATION: Isoform 3: Nucleus.; SUBCELLULAR LOCATION: Isoform 4: Cytoplasm.; SUBCELLULAR LOCATION: Isoform 5: Cytoplasm.; SUBCELLULAR LOCATION: Isoform 6: Cytoplasm.	FUNCTION: Transcriptional repressor regulating the expression of a number of genes including SP1 target genes. Probably functions through recruitment of HDAC1 a histone deacetylase involved in chromatin silencing. {ECO:0000269|PubMed:12482978}.
Q6ZU65	Q6ZU65	Ubinuclein-2	UBN2_HUMAN	0.67	16	0.00855356	0.255306	0.0335032	0	1		0.041875
Q9NPG3	Q9NPG3	Ubinuclein-1 (HIRA-binding protein) (Protein VT4) (Ubiquitously expressed nuclear protein)	UBN1_HUMAN	0.67	17.67	0.00855356	0.281953	0.0303368	0	1		0.0379174		DNA replication-independent nucleosome assembly [GO:0006336]; regulation of transcription by RNA polymerase II [GO:0006357]; viral process [GO:0016032]	SUBCELLULAR LOCATION: Nucleus, nucleoplasm. Nucleus, PML body. Cell junction, tight junction. Note=Localized as a nuclear speckled-like pattern in proliferating primary fibroblasts. Colocalizes with HIRA, PML and SP100 in PML bodies of senescent cells. Colocalizes with TJP1 and CLDN1. Detected along the upper granular cell layer of epidermis. When overexpressed, accumulates in the nucleus in cells showing defective cytokinesis.	FUNCTION: Acts as a novel regulator of senescence. Involved in the formation of senescence-associated heterochromatin foci (SAHF), which represses expression of proliferation-promoting genes. Binds to proliferation-promoting genes. May be required for replication-independent chromatin assembly. {ECO:0000269|PubMed:14718166, ECO:0000269|PubMed:19029251}.
Q9Y4C1	Q9Y4C1	Lysine-specific demethylase 3A (EC 1.14.11.-) (JmjC domain-containing histone demethylation protein 2A) (Jumonji domain-containing protein 1A)	KDM3A_HUMAN	0.33	9	0.00421295	0.143609	0.0293361	0	0.79		0.0366667		androgen receptor signaling pathway [GO:0030521]; cellular response to leukemia inhibitory factor [GO:1990830]; formaldehyde biosynthetic process [GO:0046293]; histone H3-K9 demethylation [GO:0033169]; histone H3-K9 dimethylation [GO:0036123]; hormone-mediated signaling pathway [GO:0009755]; negative regulation of histone H3-K9 methylation [GO:0051573]; positive regulation of cold-induced thermogenesis [GO:0120162]; positive regulation of transcription, DNA-templated [GO:0045893]; positive regulation of transcription by RNA polymerase II [GO:0045944]; regulation of stem cell differentiation [GO:2000736]; regulation of stem cell population maintenance [GO:2000036]; spermatid nucleus elongation [GO:0007290]	SUBCELLULAR LOCATION: Cytoplasm {ECO:0000250}. Nucleus {ECO:0000250}. Note=Nuclear in round spermatids. When spermatids start to elongate, localizes to the cytoplasm where it forms distinct foci which disappear in mature spermatozoa (By similarity). {ECO:0000250}.	FUNCTION: Histone demethylase that specifically demethylates 'Lys-9' of histone H3, thereby playing a central role in histone code. Preferentially demethylates mono- and dimethylated H3 'Lys-9' residue, with a preference for dimethylated residue, while it has weak or no activity on trimethylated H3 'Lys-9'. Demethylation of Lys residue generates formaldehyde and succinate. Involved in hormone-dependent transcriptional activation, by participating in recruitment to androgen-receptor target genes, resulting in H3 'Lys-9' demethylation and transcriptional activation. Involved in spermatogenesis by regulating expression of target genes such as PRM1 and TNP1 which are required for packaging and condensation of sperm chromatin. Involved in obesity resistance through regulation of metabolic genes such as PPARA and UCP1. {ECO:0000269|PubMed:16603237, ECO:0000269|PubMed:28262558}.
Q9Y6J0	Q9Y6J0	Calcineurin-binding protein cabin-1 (Calcineurin inhibitor) (CAIN)	CABIN_HUMAN	0.67	18.67	0.00855356	0.29791	0.0287119	0	1		0.0358864		cell surface receptor signaling pathway [GO:0007166]; DNA replication-independent nucleosome assembly [GO:0006336]	SUBCELLULAR LOCATION: Nucleus {ECO:0000269|PubMed:9655484}.	FUNCTION: May be required for replication-independent chromatin assembly. May serve as a negative regulator of T-cell receptor (TCR) signaling via inhibition of calcineurin. Inhibition of activated calcineurin is dependent on both PKC and calcium signals. Acts as a negative regulator of p53/TP53 by keeping p53 in an inactive state on chromatin at promoters of a subset of it's target genes. {ECO:0000269|PubMed:14718166, ECO:0000269|PubMed:9655484}.
Q9ULL5	Q9ULL5	Proline-rich protein 12	PRR12_HUMAN	0.33	9.33	0.00421295	0.148875	0.0282985	0	1		0.0353698			SUBCELLULAR LOCATION: Nucleus {ECO:0000250|UniProtKB:E9PYL2}. Cell junction, synapse, postsynaptic cell membrane, postsynaptic density {ECO:0000250|UniProtKB:E9PYL2}. Cell junction, synapse, synaptosome {ECO:0000250|UniProtKB:E9PYL2}.
Q9UKY1	Q9UKY1	Zinc fingers and homeoboxes protein 1	ZHX1_HUMAN	0.33	10.33	0.00421295	0.164832	0.0255591	0	1		0.0319458		cell differentiation [GO:0030154]; negative regulation of transcription, DNA-templated [GO:0045892]; negative regulation of transcription by RNA polymerase II [GO:0000122]	SUBCELLULAR LOCATION: Nucleus {ECO:0000255|PROSITE-ProRule:PRU00108, ECO:0000269|PubMed:12237128, ECO:0000269|PubMed:17056598}. Note=Colocalized in the nucleus with DNMT3B.	FUNCTION: Acts as a transcriptional repressor. Increases DNMT3B-mediated repressive transcriptional activity when DNMT3B is tethered to DNA. May link molecule between DNMT3B and other co-repressor proteins. {ECO:0000269|PubMed:12237128}.
Q5JSZ5	Q5JSZ5	Protein PRRC2B (HLA-B-associated transcript 2-like 1) (Proline-rich coiled-coil protein 2B)	PRC2B_HUMAN	0.33	11	0.00421295	0.175523	0.0240023	0	1		0.03
P10244	P10244	Myb-related protein B (B-Myb) (Myb-like protein 2)	MYBB_HUMAN	0.33	11.33	0.00421295	0.180788	0.0233032	0	1		0.0291262		cellular response to leukemia inhibitory factor [GO:1990830]; mitotic cell cycle [GO:0000278]; mitotic spindle assembly [GO:0090307]; positive regulation of neuron apoptotic process [GO:0043525]; positive regulation of transcription, DNA-templated [GO:0045893]; positive regulation of transcription by RNA polymerase II [GO:0045944]; regulation of cell cycle [GO:0051726]; regulation of transcription by RNA polymerase II [GO:0006357]	SUBCELLULAR LOCATION: Nucleus.	FUNCTION: Transcription factor involved in the regulation of cell survival, proliferation, and differentiation. Transactivates the expression of the CLU gene. {ECO:0000269|PubMed:10770937}.
Q96K83	Q96K83	Zinc finger protein 521 (Early hematopoietic zinc finger protein) (LYST-interacting protein 3)	ZN521_HUMAN	0.33	13.33	0.00421295	0.212701	0.0198068	0	1		0.0247562		neuron fate commitment [GO:0048663]	SUBCELLULAR LOCATION: Nucleus {ECO:0000250}.	FUNCTION: Transcription factor that can both act as an activator or a repressor depending on the context. Involved in BMP signaling and in the regulation of the immature compartment of the hematopoietic system. Associates with SMADs in response to BMP2 leading to activate transcription of BMP target genes. Acts as a transcriptional repressor via its interaction with EBF1, a transcription factor involved specification of B-cell lineage; this interaction preventing EBF1 to bind DNA and activate target genes. {ECO:0000269|PubMed:14630787}.
Q9Y618	Q9Y618	Nuclear receptor corepressor 2 (N-CoR2) (CTG repeat protein 26) (SMAP270) (Silencing mediator of retinoic acid and thyroid hormone receptor) (SMRT) (T3 receptor-associating factor) (TRAC) (Thyroid-, retinoic-acid-receptor-associated corepressor)	NCOR2_HUMAN	0.33	24.67	0.00421295	0.393649	0.0107023	0	0.98		0.0133766		negative regulation of androgen receptor signaling pathway [GO:0060766]; negative regulation of production of miRNAs involved in gene silencing by miRNA [GO:1903799]; negative regulation of transcription, DNA-templated [GO:0045892]; negative regulation of transcription by RNA polymerase II [GO:0000122]; regulation of cellular ketone metabolic process by negative regulation of transcription from RNA polymerase II promoter [GO:0072365]; regulation of lipid metabolic process [GO:0019216]	SUBCELLULAR LOCATION: Nucleus.	FUNCTION: Transcriptional corepressor (PubMed:20812024). Mediates the transcriptional repression activity of some nuclear receptors by promoting chromatin condensation, thus preventing access of the basal transcription. Isoform 1 and isoform 4 have different affinities for different nuclear receptors. Involved in the regulation BCL6-dependent of the germinal center (GC) reactions, mainly through the control of the GC B-cells proliferation and survival. Recruited by ZBTB7A to the androgen response elements/ARE on target genes, negatively regulates androgen receptor signaling and androgen-induced cell proliferation (PubMed:20812024). {ECO:0000269|PubMed:18212045, ECO:0000269|PubMed:20812024, ECO:0000269|PubMed:23911289}.
Q96JM2	Q96JM2	Zinc finger protein 462 (Zinc finger PBX1-interacting protein) (ZFPIP)	ZN462_HUMAN	0.33	27	0.00421295	0.430828	0.00977871	0	1		0.0122222		chromatin organization [GO:0006325]; negative regulation of DNA binding [GO:0043392]; positive regulation of transcription by RNA polymerase II [GO:0045944]; regulation of gene expression [GO:0010468]	SUBCELLULAR LOCATION: Nucleus {ECO:0000269|PubMed:20219459, ECO:0000269|PubMed:21570965}.	FUNCTION: Zinc finger nuclear factor involved in transcription by regulating chromatin structure and organization (PubMed:20219459, PubMed:21570965). Involved in the pluripotency and differentiation of embryonic stem cells by regulating SOX2, POU5F1/OCT4, and NANOG (PubMed:21570965). By binding PBX1, prevents the heterodimerization of PBX1 and HOXA9 and their binding to DNA (By similarity). Regulates neuronal development and neural cell differentiation (PubMed:21570965). {ECO:0000250|UniProtKB:B1AWL2, ECO:0000269|PubMed:20219459, ECO:0000269|PubMed:21570965}.
O15090	O15090	Zinc finger protein 536	ZN536_HUMAN		23	0	0.367002	0		1		only in wt		negative regulation of neuron differentiation [GO:0045665]; negative regulation of retinoic acid receptor signaling pathway [GO:0048387]; negative regulation of transcription by RNA polymerase II [GO:0000122]	SUBCELLULAR LOCATION: Nucleus {ECO:0000305}.	FUNCTION: May be involved in transcriptional regulation. Recognizes and binds 2 copies of the core DNA sequence 5'-CCCCCA-3'.
O60315	O60315	Zinc finger E-box-binding homeobox 2 (Smad-interacting protein 1) (SMADIP1) (Zinc finger homeobox protein 1b)	ZEB2_HUMAN		4.67	0	0.0745173	0		0.98		only in wt		cell proliferation in forebrain [GO:0021846]; collateral sprouting [GO:0048668]; corpus callosum morphogenesis [GO:0021540]; corticospinal tract morphogenesis [GO:0021957]; developmental pigmentation [GO:0048066]; hippocampus development [GO:0021766]; mammillary axonal complex development [GO:0061373]; melanocyte migration [GO:0097324]; negative regulation of transcription by RNA polymerase II [GO:0000122]; nervous system development [GO:0007399]; neural crest cell migration [GO:0001755]; neural tube closure [GO:0001843]; positive regulation of axonogenesis [GO:0050772]; positive regulation of JUN kinase activity [GO:0043507]; positive regulation of lens fiber cell differentiation [GO:1902748]; positive regulation of melanin biosynthetic process [GO:0048023]; positive regulation of melanocyte differentiation [GO:0045636]; positive regulation of transcription by RNA polymerase II [GO:0045944]; positive regulation of Wnt signaling pathway [GO:0030177]; regulation of melanosome organization [GO:1903056]; somitogenesis [GO:0001756]	SUBCELLULAR LOCATION: Nucleus {ECO:0000269|PubMed:16061479, ECO:0000269|PubMed:9853615}.	FUNCTION: Transcriptional inhibitor that binds to DNA sequence 5'-CACCT-3' in different promoters. Represses transcription of E-cadherin. {ECO:0000269|PubMed:16061479}.
O75030	O75030	Microphthalmia-associated transcription factor (Class E basic helix-loop-helix protein 32) (bHLHe32)	MITF_HUMAN		2	0	0.0319132	0		0.94		only in wt		bone remodeling [GO:0046849]; camera-type eye development [GO:0043010]; canonical Wnt signaling pathway involved in negative regulation of apoptotic process [GO:0044336]; cell fate commitment [GO:0045165]; melanocyte differentiation [GO:0030318]; negative regulation of cell migration [GO:0030336]; negative regulation of transcription by RNA polymerase II [GO:0000122]; osteoclast differentiation [GO:0030316]; positive regulation of DNA-templated transcription, initiation [GO:2000144]; positive regulation of gene expression [GO:0010628]; positive regulation of transcription, DNA-templated [GO:0045893]; positive regulation of transcription by RNA polymerase II [GO:0045944]; protein-containing complex assembly [GO:0065003]; regulation of cell proliferation [GO:0042127]; regulation of osteoclast differentiation [GO:0045670]; regulation of RNA biosynthetic process [GO:2001141]; regulation of transcription, DNA-templated [GO:0006355]; transcription, DNA-templated [GO:0006351]	SUBCELLULAR LOCATION: Nucleus {ECO:0000269|PubMed:27889061}.	FUNCTION: Transcription factor that regulates the expression of genes with essential roles in cell differentiation, proliferation and survival. Binds to M-boxes (5'-TCATGTG-3') and symmetrical DNA sequences (E-boxes) (5'-CACGTG-3') found in the promoters of target genes, such as BCL2 and tyrosinase (TYR). Plays an important role in melanocyte development by regulating the expression of tyrosinase (TYR) and tyrosinase-related protein 1 (TYRP1). Plays a critical role in the differentiation of various cell types, such as neural crest-derived melanocytes, mast cells, osteoclasts and optic cup-derived retinal pigment epithelium. {ECO:0000269|PubMed:10587587, ECO:0000269|PubMed:22647378, ECO:0000269|PubMed:27889061, ECO:0000269|PubMed:9647758}.
O75362	O75362	Zinc finger protein 217	ZN217_HUMAN		7.33	0	0.116962	0		1		only in wt		negative regulation of transcription, DNA-templated [GO:0045892]; negative regulation of transcription by RNA polymerase II [GO:0000122]; regulation of transcription, DNA-templated [GO:0006355]; transcription, DNA-templated [GO:0006351]	SUBCELLULAR LOCATION: Nucleus {ECO:0000305}.	FUNCTION: Binds to the promoters of target genes and functions as repressor. Promotes cell proliferation and antagonizes cell death. Promotes phosphorylation of AKT1 at 'Ser-473'. {ECO:0000269|PubMed:16203743, ECO:0000269|PubMed:16940172, ECO:0000269|PubMed:17259635, ECO:0000269|PubMed:18625718}.
O75925	O75925	E3 SUMO-protein ligase PIAS1 (EC 2.3.2.-) (DEAD/H box-binding protein 1) (E3 SUMO-protein transferase PIAS1) (Gu-binding protein) (GBP) (Protein inhibitor of activated STAT protein 1) (RNA helicase II-binding protein)	PIAS1_HUMAN		4.33	0	0.0690921	0		0.99		only in wt		androgen receptor signaling pathway [GO:0030521]; fat cell differentiation [GO:0045444]; G1/S transition of mitotic cell cycle [GO:0000082]; JAK-STAT cascade [GO:0007259]; negative regulation of apoptotic process [GO:0043066]; negative regulation of transcription by RNA polymerase II [GO:0000122]; positive regulation of proteasomal ubiquitin-dependent protein catabolic process [GO:0032436]; positive regulation of protein sumoylation [GO:0033235]; positive regulation of smooth muscle cell differentiation [GO:0051152]; positive regulation of transcription, DNA-templated [GO:0045893]; protein-DNA complex assembly [GO:0065004]; protein sumoylation [GO:0016925]; regulation of cell proliferation [GO:0042127]; regulation of interferon-gamma-mediated signaling pathway [GO:0060334]; spermatogenesis [GO:0007283]; visual learning [GO:0008542]	SUBCELLULAR LOCATION: Nucleus speckle {ECO:0000269|PubMed:12393906, ECO:0000269|PubMed:9177271}. Nucleus, PML body {ECO:0000250}. Note=Interaction with CSRP2 may induce a partial redistribution along the cytoskeleton.	FUNCTION: Functions as an E3-type small ubiquitin-like modifier (SUMO) ligase, stabilizing the interaction between UBE2I and the substrate, and as a SUMO-tethering factor. Plays a crucial role as a transcriptional coregulation in various cellular pathways, including the STAT pathway, the p53 pathway and the steroid hormone signaling pathway. In vitro, binds A/T-rich DNA. The effects of this transcriptional coregulation, transactivation or silencing, may vary depending upon the biological context. Sumoylates PML (at'Lys-65' and 'Lys-160') and PML-RAR and promotes their ubiquitin-mediated degradation. PIAS1-mediated sumoylation of PML promotes its interaction with CSNK2A1/CK2 which in turn promotes PML phosphorylation and degradation (By similarity). Enhances the sumoylation of MTA1 and may participate in its paralog-selective sumoylation. Plays a dynamic role in adipogenesis by promoting the SUMOylation and degradation of CEBPB (By similarity). {ECO:0000250|UniProtKB:O88907, ECO:0000269|PubMed:14500712, ECO:0000269|PubMed:21965678}.
O75928	O75928	E3 SUMO-protein ligase PIAS2 (EC 2.3.2.-) (Androgen receptor-interacting protein 3) (ARIP3) (DAB2-interacting protein) (DIP) (E3 SUMO-protein transferase PIAS2) (Msx-interacting zinc finger protein) (Miz1) (PIAS-NY protein) (Protein inhibitor of activated STAT x) (Protein inhibitor of activated STAT2)	PIAS2_HUMAN		6.67	0	0.106431	0		1		only in wt		androgen receptor signaling pathway [GO:0030521]; negative regulation of androgen receptor signaling pathway [GO:0060766]; negative regulation of DNA-binding transcription factor activity [GO:0043433]; positive regulation of transcription, DNA-templated [GO:0045893]; protein sumoylation [GO:0016925]	SUBCELLULAR LOCATION: Nucleus speckle {ECO:0000250|UniProtKB:Q8C5D8}. Nucleus, PML body {ECO:0000269|PubMed:12716907, ECO:0000269|PubMed:22406621}. Nucleus {ECO:0000269|PubMed:11477070, ECO:0000269|PubMed:12393906}. Note=Colocalizes at least partially with promyelocytic leukemia nuclear bodies (PML NBs) (PubMed:22406621). Colocalizes with SUMO1 in nuclear granules (By similarity). {ECO:0000250|UniProtKB:Q8C5D8, ECO:0000269|PubMed:22406621}.	FUNCTION: Functions as an E3-type small ubiquitin-like modifier (SUMO) ligase, stabilizing the interaction between UBE2I and the substrate, and as a SUMO-tethering factor. Plays a crucial role as a transcriptional coregulator in various cellular pathways, including the STAT pathway, the p53 pathway and the steroid hormone signaling pathway. The effects of this transcriptional coregulation, transactivation or silencing may vary depending upon the biological context and the PIAS2 isoform studied. However, it seems to be mostly involved in gene silencing. Binds to sumoylated ELK1 and enhances its transcriptional activity by preventing recruitment of HDAC2 by ELK1, thus reversing SUMO-mediated repression of ELK1 transactivation activity. Isoform PIAS2-beta, but not isoform PIAS2-alpha, promotes MDM2 sumoylation. Isoform PIAS2-alpha promotes PARK7 sumoylation. Isoform PIAS2-beta promotes NCOA2 sumoylation more efficiently than isoform PIAS2-alpha. Isoform PIAS2-alpha sumoylates PML at'Lys-65' and 'Lys-160'. {ECO:0000269|PubMed:15920481, ECO:0000269|PubMed:15976810, ECO:0000269|PubMed:22406621}.
O94988	O94988	Protein FAM13A	FA13A_HUMAN		2	0	0.0319132	0		0.94		only in wt		regulation of small GTPase mediated signal transduction [GO:0051056]; signal transduction [GO:0007165]
P07992	P07992	DNA excision repair protein ERCC-1	ERCC1_HUMAN		2.67	0	0.0426041	0		0.89		only in wt		cell proliferation [GO:0008283]; DNA recombination [GO:0006310]; DNA repair [GO:0006281]; double-strand break repair via nonhomologous end joining [GO:0006303]; embryonic organ development [GO:0048568]; global genome nucleotide-excision repair [GO:0070911]; interstrand cross-link repair [GO:0036297]; isotype switching [GO:0045190]; male gonad development [GO:0008584]; meiotic mismatch repair [GO:0000710]; mitotic recombination [GO:0006312]; multicellular organism aging [GO:0010259]; multicellular organism growth [GO:0035264]; negative regulation of protection from non-homologous end joining at telomere [GO:1905765]; negative regulation of telomere maintenance [GO:0032205]; nucleotide-excision repair [GO:0006289]; nucleotide-excision repair, DNA incision [GO:0033683]; nucleotide-excision repair, DNA incision, 3'-to lesion [GO:0006295]; nucleotide-excision repair, DNA incision, 5'-to lesion [GO:0006296]; nucleotide-excision repair, preincision complex stabilization [GO:0006293]; oogenesis [GO:0048477]; positive regulation of t-circle formation [GO:1904431]; post-embryonic hemopoiesis [GO:0035166]; pyrimidine dimer repair by nucleotide-excision repair [GO:0000720]; replicative cell aging [GO:0001302]; response to cadmium ion [GO:0046686]; response to immobilization stress [GO:0035902]; response to nutrient [GO:0007584]; response to oxidative stress [GO:0006979]; response to sucrose [GO:0009744]; response to X-ray [GO:0010165]; spermatogenesis [GO:0007283]; syncytium formation [GO:0006949]; t-circle formation [GO:0090656]; telomeric DNA-containing double minutes formation [GO:0061819]; transcription-coupled nucleotide-excision repair [GO:0006283]; UV-damage excision repair [GO:0070914]; UV protection [GO:0009650]	SUBCELLULAR LOCATION: Isoform 1: Nucleus.; SUBCELLULAR LOCATION: Isoform 2: Cytoplasm. Nucleus.; SUBCELLULAR LOCATION: Isoform 3: Nucleus.; SUBCELLULAR LOCATION: Isoform 4: Nucleus.	FUNCTION: Isoform 1: Non-catalytic component of a structure-specific DNA repair endonuclease responsible for the 5'-incision during DNA repair. Responsible, in conjunction with SLX4, for the first step in the repair of interstrand cross-links (ICL). Participates in the processing of anaphase bridge-generating DNA structures, which consist in incompletely processed DNA lesions arising during S or G2 phase, and can result in cytokinesis failure. Also required for homology-directed repair (HDR) of DNA double-strand breaks, in conjunction with SLX4.
P08651	P08651	Nuclear factor 1 C-type (NF1-C) (Nuclear factor 1/C) (CCAAT-box-binding transcription factor) (CTF) (Nuclear factor I/C) (NF-I/C) (NFI-C) (TGGCA-binding protein)	NFIC_HUMAN		4.33	0	0.0690921	0		1		only in wt		DNA replication [GO:0006260]; negative regulation of transcription by RNA polymerase II [GO:0000122]; odontogenesis of dentin-containing tooth [GO:0042475]; positive regulation of transcription by RNA polymerase II [GO:0045944]; transcription by RNA polymerase II [GO:0006366]	SUBCELLULAR LOCATION: Nucleus.	FUNCTION: Recognizes and binds the palindromic sequence 5'-TTGGCNNNNNGCCAA-3' present in viral and cellular promoters and in the origin of replication of adenovirus type 2. These proteins are individually capable of activating transcription and replication.
P13056	P13056	Nuclear receptor subfamily 2 group C member 1 (Orphan nuclear receptor TR2) (Testicular receptor 2)	NR2C1_HUMAN		2.67	0	0.0426041	0		0.88		only in wt		positive regulation of retinoic acid receptor signaling pathway [GO:0048386]; transcription initiation from RNA polymerase II promoter [GO:0006367]	SUBCELLULAR LOCATION: Nucleus {ECO:0000255|PROSITE-ProRule:PRU00407}. Nucleus, PML body {ECO:0000250}. Note=Recruited by HDAC3, after all-trans retinoic acid stimulated MAPK1-mediated Thr-223 phosphorylation, to PML bodies for subsequent sumoylation. {ECO:0000250}.	FUNCTION: Orphan nuclear receptor. Binds the IR7 element in the promoter of its own gene in an autoregulatory negative feedback mechanism. Primarily repressor of a broad range of genes. Binds to hormone response elements (HREs) consisting of two 5'-AGGTCA-3' half site direct repeat consensus sequences. Together with NR2C2, forms the core of the DRED (direct repeat erythroid-definitive) complex that represses embryonic and fetal globin transcription. Also activator of OCT4 gene expression. May be involved in stem cell proliferation and differentiation. Mediator of retinoic acid-regulated preadipocyte proliferation. {ECO:0000269|PubMed:12093804, ECO:0000269|PubMed:17010934}.
Q03112	Q03112	MDS1 and EVI1 complex locus protein (Ecotropic virus integration site 1 protein homolog) (EVI-1) (Myelodysplasia syndrome 1 protein) (Myelodysplasia syndrome-associated protein 1)	MECOM_HUMAN		4.67	0	0.0745173	0		1		only in wt		apoptotic process [GO:0006915]; cell differentiation [GO:0030154]; hematopoietic stem cell proliferation [GO:0071425]; negative regulation of JNK cascade [GO:0046329]; negative regulation of programmed cell death [GO:0043069]; negative regulation of transcription, DNA-templated [GO:0045892]; positive regulation of transcription, DNA-templated [GO:0045893]; regulation of cell cycle [GO:0051726]	SUBCELLULAR LOCATION: Nucleus. Nucleus speckle.	FUNCTION: Isoform 1: Functions as a transcriptional regulator binding to DNA sequences in the promoter region of target genes and regulating positively or negatively their expression. Oncogene which plays a role in development, cell proliferation and differentiation. May also play a role in apoptosis through regulation of the JNK and TGF-beta signaling. Involved in hematopoiesis. {ECO:0000269|PubMed:10856240, ECO:0000269|PubMed:11568182, ECO:0000269|PubMed:15897867, ECO:0000269|PubMed:16462766, ECO:0000269|PubMed:19767769, ECO:0000269|PubMed:9665135}.
Q09472	Q09472	Histone acetyltransferase p300 (p300 HAT) (EC 2.3.1.48) (E1A-associated protein p300) (Histone butyryltransferase p300) (EC 2.3.1.-) (Histone crotonyltransferase p300) (EC 2.3.1.-) (Protein propionyltransferase p300) (EC 2.3.1.-)	EP300_HUMAN		5.67	0	0.0904739	0		0.99		only in wt		animal organ morphogenesis [GO:0009887]; apoptotic process [GO:0006915]; B cell differentiation [GO:0030183]; beta-catenin-TCF complex assembly [GO:1904837]; cellular response to UV [GO:0034644]; circadian rhythm [GO:0007623]; DNA damage response, signal transduction by p53 class mediator resulting in cell cycle arrest [GO:0006977]; fat cell differentiation [GO:0045444]; heart development [GO:0007507]; histone acetylation [GO:0016573]; histone H2B acetylation [GO:0043969]; histone H4 acetylation [GO:0043967]; internal peptidyl-lysine acetylation [GO:0018393]; internal protein amino acid acetylation [GO:0006475]; intrinsic apoptotic signaling pathway in response to DNA damage by p53 class mediator [GO:0042771]; lung development [GO:0030324]; macrophage derived foam cell differentiation [GO:0010742]; megakaryocyte development [GO:0035855]; negative regulation of gluconeogenesis [GO:0045721]; negative regulation of protein oligomerization [GO:0032460]; negative regulation of transcription by RNA polymerase II [GO:0000122]; nervous system development [GO:0007399]; Notch signaling pathway [GO:0007219]; N-terminal peptidyl-lysine acetylation [GO:0018076]; peptidyl-lysine acetylation [GO:0018394]; peptidyl-lysine butyrylation [GO:0140067]; peptidyl-lysine crotonylation [GO:0140066]; peptidyl-lysine propionylation [GO:0061921]; platelet formation [GO:0030220]; positive regulation by host of viral transcription [GO:0043923]; positive regulation of DNA-binding transcription factor activity [GO:0051091]; positive regulation of gene expression, epigenetic [GO:0045815]; positive regulation of neuron projection development [GO:0010976]; positive regulation of Notch signaling pathway [GO:0045747]; positive regulation of protein binding [GO:0032092]; positive regulation of transcription, DNA-templated [GO:0045893]; positive regulation of transcription by RNA polymerase II [GO:0045944]; positive regulation of transcription from RNA polymerase II promoter involved in unfolded protein response [GO:0006990]; positive regulation of transcription of Notch receptor target [GO:0007221]; positive regulation of transforming growth factor beta receptor signaling pathway [GO:0030511]; positive regulation of type I interferon production [GO:0032481]; protein acetylation [GO:0006473]; protein destabilization [GO:0031648]; protein stabilization [GO:0050821]; regulation of androgen receptor signaling pathway [GO:0060765]; regulation of autophagy [GO:0010506]; regulation of cell cycle [GO:0051726]; regulation of cellular response to heat [GO:1900034]; regulation of megakaryocyte differentiation [GO:0045652]; regulation of signal transduction by p53 class mediator [GO:1901796]; regulation of transcription, DNA-templated [GO:0006355]; regulation of transcription from RNA polymerase II promoter in response to hypoxia [GO:0061418]; regulation of tubulin deacetylation [GO:0090043]; response to estrogen [GO:0043627]; response to hypoxia [GO:0001666]; skeletal muscle tissue development [GO:0007519]; somitogenesis [GO:0001756]; stimulatory C-type lectin receptor signaling pathway [GO:0002223]; transcription-coupled nucleotide-excision repair [GO:0006283]; viral process [GO:0016032]	SUBCELLULAR LOCATION: Cytoplasm {ECO:0000269|PubMed:12929931}. Nucleus {ECO:0000269|PubMed:12929931, ECO:0000269|PubMed:14645221, ECO:0000269|PubMed:16574662}. Chromosome {ECO:0000269|PubMed:14645221, ECO:0000269|PubMed:25818647}. Note=Localizes to active chromatin: Colocalizes with histone H3 acetylated and/or crotonylated at 'Lys-18' (H3K18ac and H3K18cr, respectively) (PubMed:25818647). In the presence of ALX1 relocalizes from the cytoplasm to the nucleus. Colocalizes with ROCK2 in the nucleus (PubMed:12929931). {ECO:0000269|PubMed:12929931, ECO:0000269|PubMed:25818647}.	FUNCTION: Functions as histone acetyltransferase and regulates transcription via chromatin remodeling (PubMed:23415232, PubMed:23934153, PubMed:8945521). Acetylates all four core histones in nucleosomes. Histone acetylation gives an epigenetic tag for transcriptional activation (PubMed:23415232, PubMed:23934153, PubMed:8945521). Mediates cAMP-gene regulation by binding specifically to phosphorylated CREB protein. Mediates acetylation of histone H3 at 'Lys-122' (H3K122ac), a modification that localizes at the surface of the histone octamer and stimulates transcription, possibly by promoting nucleosome instability. Mediates acetylation of histone H3 at 'Lys-27' (H3K27ac) (PubMed:23911289). Also functions as acetyltransferase for non-histone targets, such as ALX1, HDAC1, PRMT1 or SIRT2 (PubMed:12929931, PubMed:16762839, PubMed:18722353). Acetylates 'Lys-131' of ALX1 and acts as its coactivator (PubMed:12929931). Acetylates SIRT2 and is proposed to indirectly increase the transcriptional activity of TP53 through acetylation and subsequent attenuation of SIRT2 deacetylase function (PubMed:18722353). Acetylates HDAC1 leading to its inactivation and modulation of transcription (PubMed:16762839). Acts as a TFAP2A-mediated transcriptional coactivator in presence of CITED2 (PubMed:12586840). Plays a role as a coactivator of NEUROD1-dependent transcription of the secretin and p21 genes and controls terminal differentiation of cells in the intestinal epithelium. Promotes cardiac myocyte enlargement. Can also mediate transcriptional repression. Acetylates FOXO1 and enhances its transcriptional activity (PubMed:15890677). Acetylates BCL6 wich disrupts its ability to recruit histone deacetylases and hinders its transcriptional repressor activity (PubMed:12402037). Participates in CLOCK or NPAS2-regulated rhythmic gene transcription; exhibits a circadian association with CLOCK or NPAS2, correlating with increase in PER1/2 mRNA and histone H3 acetylation on the PER1/2 promoter (PubMed:14645221). Acetylates MTA1 at 'Lys-626' which is essential for its transcriptional coactivator activity (PubMed:16617102). Acetylates XBP1 isoform 2; acetylation increases protein stability of XBP1 isoform 2 and enhances its transcriptional activity (PubMed:20955178). Acetylates PCNA; acetylation promotes removal of chromatin-bound PCNA and its degradation during nucleotide excision repair (NER) (PubMed:24939902). Acetylates MEF2D (PubMed:21030595). Acetylates and stabilizes ZBTB7B protein by antagonizing ubiquitin conjugation and degragation, this mechanism may be involved in CD4/CD8 lineage differentiation (PubMed:20810990). In addition to protein acetyltransferase, can use different acyl-CoA substrates, such as (2E)-butenoyl-CoA (crotonyl-CoA), butanoyl-CoA (butyryl-CoA) or propanoyl-CoA (propionyl-CoA), and is able to mediate protein crotonylation, butyrylation or propionylation, respectively (PubMed:25818647, PubMed:17267393). Acts as a histone crotonyltransferase; crotonylation marks active promoters and enhancers and confers resistance to transcriptional repressors (PubMed:25818647). Histone crotonyltransferase activity is dependent on the concentration of (2E)-butenoyl-CoA (crotonyl-CoA) substrate and such activity is weak when (E)-but-2-enoyl-CoA (crotonyl-CoA) concentration is low (PubMed:25818647). Also acts as a histone butyryltransferase; butyrylation marks active promoters (PubMed:17267393). Functions as a transcriptional coactivator for SMAD4 in the TGF-beta signaling pathway (PubMed:25514493). Acetylates PCK1 and promotes PCK1 anaplerotic activity (PubMed:30193097). {ECO:0000250|UniProtKB:B2RWS6, ECO:0000269|PubMed:10733570, ECO:0000269|PubMed:11430825, ECO:0000269|PubMed:11701890, ECO:0000269|PubMed:12402037, ECO:0000269|PubMed:12586840, ECO:0000269|PubMed:12929931, ECO:0000269|PubMed:14645221, ECO:0000269|PubMed:15186775, ECO:0000269|PubMed:15890677, ECO:0000269|PubMed:16617102, ECO:0000269|PubMed:16762839, ECO:0000269|PubMed:17267393, ECO:0000269|PubMed:18722353, ECO:0000269|PubMed:18995842, ECO:0000269|PubMed:20810990, ECO:0000269|PubMed:21030595, ECO:0000269|PubMed:23415232, ECO:0000269|PubMed:23911289, ECO:0000269|PubMed:23934153, ECO:0000269|PubMed:24939902, ECO:0000269|PubMed:25514493, ECO:0000269|PubMed:25818647, ECO:0000269|PubMed:30193097, ECO:0000269|PubMed:8945521, ECO:0000305|PubMed:20955178}.; FUNCTION: (Microbial infection) In case of HIV-1 infection, it is recruited by the viral protein Tat. Regulates Tat's transactivating activity and may help inducing chromatin remodeling of proviral genes. Binds to and may be involved in the transforming capacity of the adenovirus E1A protein. {ECO:0000269|PubMed:10545121, ECO:0000269|PubMed:11080476}.
Q12948	Q12948	Forkhead box protein C1 (Forkhead-related protein FKHL7) (Forkhead-related transcription factor 3) (FREAC-3)	FOXC1_HUMAN		6.33	0	0.101005	0		0.98		only in wt		anatomical structure morphogenesis [GO:0009653]; angiogenesis [GO:0001525]; artery morphogenesis [GO:0048844]; blood vessel remodeling [GO:0001974]; camera-type eye development [GO:0043010]; cardiac muscle cell proliferation [GO:0060038]; cell differentiation [GO:0030154]; cell migration [GO:0016477]; cell proliferation [GO:0008283]; cellular response to chemokine [GO:1990869]; cellular response to epidermal growth factor stimulus [GO:0071364]; cerebellum development [GO:0021549]; chemokine-mediated signaling pathway [GO:0070098]; collagen fibril organization [GO:0030199]; embryonic heart tube development [GO:0035050]; endochondral ossification [GO:0001958]; eye development [GO:0001654]; germ cell migration [GO:0008354]; glomerular epithelium development [GO:0072010]; glycosaminoglycan metabolic process [GO:0030203]; heart development [GO:0007507]; in utero embryonic development [GO:0001701]; kidney development [GO:0001822]; lacrimal gland development [GO:0032808]; lymph vessel development [GO:0001945]; maintenance of lens transparency [GO:0036438]; mesenchymal cell development [GO:0014031]; negative regulation of angiogenesis [GO:0016525]; negative regulation of apoptotic process involved in outflow tract morphogenesis [GO:1902257]; negative regulation of lymphangiogenesis [GO:1901491]; negative regulation of mitotic cell cycle [GO:0045930]; negative regulation of transcription by RNA polymerase II [GO:0000122]; neural crest cell development [GO:0014032]; Notch signaling pathway [GO:0007219]; odontogenesis of dentin-containing tooth [GO:0042475]; ovarian follicle development [GO:0001541]; paraxial mesoderm formation [GO:0048341]; positive regulation of core promoter binding [GO:1904798]; positive regulation of DNA binding [GO:0043388]; positive regulation of epithelial to mesenchymal transition [GO:0010718]; positive regulation of hematopoietic progenitor cell differentiation [GO:1901534]; positive regulation of hematopoietic stem cell differentiation [GO:1902038]; positive regulation of keratinocyte differentiation [GO:0045618]; positive regulation of transcription, DNA-templated [GO:0045893]; positive regulation of transcription by RNA polymerase II [GO:0045944]; regulation of blood vessel size [GO:0050880]; regulation of organ growth [GO:0046620]; regulation of transcription, DNA-templated [GO:0006355]; regulation of transcription by RNA polymerase II [GO:0006357]; somitogenesis [GO:0001756]; ureteric bud development [GO:0001657]; vascular endothelial growth factor receptor signaling pathway [GO:0048010]; vascular endothelial growth factor signaling pathway [GO:0038084]; ventricular cardiac muscle tissue morphogenesis [GO:0055010]	SUBCELLULAR LOCATION: Nucleus {ECO:0000269|PubMed:11782474, ECO:0000269|PubMed:14578375, ECO:0000269|PubMed:15277473, ECO:0000269|PubMed:15299087, ECO:0000269|PubMed:15684392, ECO:0000269|PubMed:16449236, ECO:0000269|PubMed:17210863, ECO:0000269|PubMed:19279310, ECO:0000269|PubMed:19793056, ECO:0000269|PubMed:20406990, ECO:0000269|PubMed:25786029, ECO:0000269|PubMed:26565916, ECO:0000269|PubMed:27804176}. Note=Colocalizes with PITX2 isoform 3 in the nucleus at subnuclear chromatine regions (PubMed:16449236). Colocalizes with CBX5 to a heterochromatin-rich region of the nucleus (PubMed:15684392). Colocalizes with GLI2 in the nucleus (By similarity). {ECO:0000250|UniProtKB:Q61572, ECO:0000269|PubMed:15684392, ECO:0000269|PubMed:16449236}.	FUNCTION: DNA-binding transcriptional factor that plays a role in a broad range of cellular and developmental processes such as eye, bones, cardiovascular, kidney and skin development (PubMed:11782474, PubMed:15299087, PubMed:15684392, PubMed:16492674, PubMed:27907090, PubMed:14506133, PubMed:14578375, PubMed:15277473, PubMed:16449236, PubMed:17210863, PubMed:19793056, PubMed:19279310, PubMed:25786029, PubMed:27804176). Acts either as a transcriptional activator or repressor (PubMed:11782474). Binds to the consensus binding site 5'-[G/C][A/T]AAA[T/C]AA[A/C]-3' in promoter of target genes (PubMed:7957066, PubMed:11782474, PubMed:12533514, PubMed:14506133, PubMed:19793056, PubMed:27804176). Upon DNA-binding, promotes DNA bending (PubMed:7957066, PubMed:14506133). Acts as a transcriptional coactivator (PubMed:26565916). Stimulates Indian hedgehog (Ihh)-induced target gene expression mediated by the transcription factor GLI2, and hence regulates endochondral ossification (By similarity). Acts also as a transcriptional coregulator by increasing DNA-binding capacity of GLI2 in breast cancer cells (PubMed:26565916). Regulates FOXO1 through binding to a conserved element, 5'-GTAAACAAA-3' in its promoter region, implicating FOXC1 as an important regulator of cell viability and resistance to oxidative stress in the eye (PubMed:17993506). Cooperates with transcription factor FOXC2 in regulating expression of genes that maintain podocyte integrity (By similarity). Promotes cell growth inhibition by stopping the cell cycle in the G1 phase through TGFB1-mediated signals (PubMed:12408963). Involved in epithelial-mesenchymal transition (EMT) induction by increasing cell proliferation, migration and invasion (PubMed:20406990, PubMed:22991501). Involved in chemokine CXCL12-induced endothelial cell migration through the control of CXCR4 expression (By similarity). Plays a role in the gene regulatory network essential for epidermal keratinocyte terminal differentiation (PubMed:27907090). Essential developmental transcriptional factor required for mesoderm-derived tissues, such as the somites, skin, bone and cartilage. Positively regulates CXCL12 and stem cell factor expression in bone marrow mesenchymal progenitor cells, and hence plays a role in the development and maintenance of mesenchymal niches for haematopoietic stem and progenitor cells (HSPC). Plays a role in corneal transparency by preventing both blood vessel and lymphatic vessel growth during embryonic development in a VEGF-dependent manner. Involved in chemokine CXCL12-induced endothelial cell migration through the control of CXCR4 expression (By similarity). May function as a tumor suppressor (PubMed:12408963). {ECO:0000250|UniProtKB:Q61572, ECO:0000269|PubMed:11782474, ECO:0000269|PubMed:12408963, ECO:0000269|PubMed:12533514, ECO:0000269|PubMed:14506133, ECO:0000269|PubMed:14578375, ECO:0000269|PubMed:15277473, ECO:0000269|PubMed:15299087, ECO:0000269|PubMed:15684392, ECO:0000269|PubMed:16449236, ECO:0000269|PubMed:16492674, ECO:0000269|PubMed:17210863, ECO:0000269|PubMed:17993506, ECO:0000269|PubMed:19279310, ECO:0000269|PubMed:19793056, ECO:0000269|PubMed:20406990, ECO:0000269|PubMed:22991501, ECO:0000269|PubMed:25786029, ECO:0000269|PubMed:26565916, ECO:0000269|PubMed:27804176, ECO:0000269|PubMed:27907090, ECO:0000269|PubMed:7957066}.
Q13356	Q13356	RING-type E3 ubiquitin-protein ligase PPIL2 (EC 2.3.2.27) (CYC4) (Cyclophilin-60) (Cyclophilin-like protein Cyp-60) (Cyp60) (hCyP-60) (Probable inactive peptidyl-prolyl cis-trans isomerase-like 2) (PPIase) (Rotamase PPIL2)	PPIL2_HUMAN		4	0	0.0638264	0		0.89		only in wt		leukocyte migration [GO:0050900]; protein folding [GO:0006457]; protein localization to plasma membrane [GO:0072659]; protein peptidyl-prolyl isomerization [GO:0000413]; protein polyubiquitination [GO:0000209]	SUBCELLULAR LOCATION: Nucleus {ECO:0000269|PubMed:11435423, ECO:0000269|PubMed:8660300}. Note=May also localize to the cytoplasm and the cell membrane. {ECO:0000269|PubMed:15946952}.	FUNCTION: Has a ubiquitin-protein ligase activity acting as an E3 ubiquitin protein ligase or as an ubiquitin-ubiquitin ligase promoting elongation of ubiquitin chains on substrates. By mediating 'Lys-48'-linked polyubiquitination of proteins could target them for proteasomal degradation (PubMed:11435423). May also function as a chaperone, playing a role in transport to the cell membrane of BSG/Basigin for instance (PubMed:15946952). Probable inactive PPIase with no peptidyl-prolyl cis-trans isomerase activity (PubMed:20676357). {ECO:0000269|PubMed:11435423, ECO:0000269|PubMed:15946952, ECO:0000269|PubMed:20676357}.
Q14149	Q14149	MORC family CW-type zinc finger protein 3 (Nuclear matrix protein 2) (Zinc finger CW-type coiled-coil domain protein 3)	MORC3_HUMAN		2.67	0	0.0426041	0		0.97		only in wt		cell aging [GO:0007569]; maintenance of protein location in nucleus [GO:0051457]; negative regulation of fibroblast proliferation [GO:0048147]; peptidyl-serine phosphorylation [GO:0018105]; post-embryonic development [GO:0009791]; protein phosphorylation [GO:0006468]; protein stabilization [GO:0050821]; viral process [GO:0016032]	SUBCELLULAR LOCATION: Nucleus, nucleoplasm {ECO:0000269|PubMed:11927593, ECO:0000269|PubMed:17332504}. Nucleus matrix {ECO:0000269|PubMed:11927593, ECO:0000269|PubMed:20501696}. Nucleus, PML body {ECO:0000269|PubMed:17332504}. Note=Also found in PML-independent nuclear bodies. Localization to nuclear bodies is ATP-dependent. {ECO:0000269|PubMed:20501696}.	FUNCTION: Nuclear factor which forms MORC3-NBs (nuclear bodies) via an ATP-dependent mechanism (PubMed:20501696). Sumoylated MORC3-NBs can also associate with PML-NBs (PubMed:20501696). Recruits TP53 and SP100 to PML-NBs, thus regulating TP53 activity (PubMed:17332504). Binds RNA in vitro (PubMed:11927593). May be required for influenza A transcription during viral infection (PubMed:26202233). {ECO:0000269|PubMed:11927593, ECO:0000269|PubMed:17332504, ECO:0000269|PubMed:20501696, ECO:0000269|PubMed:26202233}.
Q14865	Q14865	AT-rich interactive domain-containing protein 5B (ARID domain-containing protein 5B) (MRF1-like protein) (Modulator recognition factor 2) (MRF-2)	ARI5B_HUMAN		14.67	0	0.234083	0		1		only in wt		adipose tissue development [GO:0060612]; adrenal gland development [GO:0030325]; cell development [GO:0048468]; cellular response to leukemia inhibitory factor [GO:1990830]; face morphogenesis [GO:0060325]; fat cell differentiation [GO:0045444]; fat pad development [GO:0060613]; female gonad development [GO:0008585]; fibroblast migration [GO:0010761]; kidney development [GO:0001822]; liver development [GO:0001889]; male gonad development [GO:0008584]; multicellular organism growth [GO:0035264]; muscle organ morphogenesis [GO:0048644]; negative regulation of transcription, DNA-templated [GO:0045892]; negative regulation of transcription by RNA polymerase II [GO:0000122]; platelet-derived growth factor receptor signaling pathway [GO:0048008]; positive regulation of DNA-binding transcription factor activity [GO:0051091]; post-embryonic development [GO:0009791]; regulation of transcription by RNA polymerase II [GO:0006357]; roof of mouth development [GO:0060021]; skeletal system morphogenesis [GO:0048705]	SUBCELLULAR LOCATION: Nucleus {ECO:0000255|PROSITE-ProRule:PRU00355}.	FUNCTION: Transcription coactivator that binds to the 5'-AATA[CT]-3' core sequence and plays a key role in adipogenesis and liver development. Acts by forming a complex with phosphorylated PHF2, which mediates demethylation at Lys-336, leading to target the PHF2-ARID5B complex to target promoters, where PHF2 mediates demethylation of dimethylated 'Lys-9' of histone H3 (H3K9me2), followed by transcription activation of target genes. The PHF2-ARID5B complex acts as a coactivator of HNF4A in liver. Required for adipogenesis: regulates triglyceride metabolism in adipocytes by regulating expression of adipogenic genes. Overexpression leads to induction of smooth muscle marker genes, suggesting that it may also act as a regulator of smooth muscle cell differentiation and proliferation. Represses the cytomegalovirus enhancer. {ECO:0000269|PubMed:21532585}.
Q15596	Q15596	Nuclear receptor coactivator 2 (NCoA-2) (Class E basic helix-loop-helix protein 75) (bHLHe75) (Transcriptional intermediary factor 2) (hTIF2)	NCOA2_HUMAN		12.33	0	0.196745	0		0.89		only in wt		bile acid and bile salt transport [GO:0015721]; cellular response to hormone stimulus [GO:0032870]; cellular response to Thyroglobulin triiodothyronine [GO:1904017]; circadian regulation of gene expression [GO:0032922]; locomotor rhythm [GO:0045475]; negative regulation of transcription by RNA polymerase II [GO:0000122]; positive regulation of transcription by RNA polymerase II [GO:0045944]; regulation of glucose metabolic process [GO:0010906]; regulation of lipid metabolic process [GO:0019216]; regulation of transcription, DNA-templated [GO:0006355]; response to progesterone [GO:0032570]	SUBCELLULAR LOCATION: Nucleus.	FUNCTION: Transcriptional coactivator for steroid receptors and nuclear receptors. Coactivator of the steroid binding domain (AF-2) but not of the modulating N-terminal domain (AF-1). Required with NCOA1 to control energy balance between white and brown adipose tissues. Critical regulator of glucose metabolism regulation, acts as RORA coactivator to specifically modulate G6PC expression. Involved in the positive regulation of the transcriptional activity of the glucocorticoid receptor NR3C1 by sumoylation enhancer RWDD3. Positively regulates the circadian clock by acting as a transcriptional coactivator for the CLOCK-ARNTL/BMAL1 heterodimer (By similarity). {ECO:0000250|UniProtKB:Q61026, ECO:0000269|PubMed:23508108, ECO:0000269|PubMed:9430642}.
Q2M1K9	Q2M1K9	Zinc finger protein 423 (Olf1/EBF-associated zinc finger protein) (hOAZ) (Smad- and Olf-interacting zinc finger protein)	ZN423_HUMAN		6	0	0.0957396	0		1		only in wt		cell differentiation [GO:0030154]; negative regulation of cold-induced thermogenesis [GO:0120163]; negative regulation of transcription, DNA-templated [GO:0045892]; nervous system development [GO:0007399]; Notch signaling pathway [GO:0007219]; positive regulation of BMP signaling pathway [GO:0030513]; positive regulation of transcription, DNA-templated [GO:0045893]; regulation of transcription, DNA-templated [GO:0006355]	SUBCELLULAR LOCATION: Nucleus {ECO:0000269|PubMed:10660046}.	FUNCTION: Transcription factor that can both act as an activator or a repressor depending on the context. Plays a central role in BMP signaling and olfactory neurogenesis. Associates with SMADs in response to BMP2 leading to activate transcription of BMP target genes. Acts as a transcriptional repressor via its interaction with EBF1, a transcription factor involved in terminal olfactory receptor neurons differentiation; this interaction preventing EBF1 to bind DNA and activate olfactory-specific genes. Involved in olfactory neurogenesis by participating in a developmental switch that regulates the transition from differentiation to maturation in olfactory receptor neurons. Controls proliferation and differentiation of neural precursors in cerebellar vermis formation. {ECO:0000269|PubMed:10660046}.
Q5VYV7	Q5VYV7	Protein SLX4IP (SLX4-interacting protein)	SLX4I_HUMAN		2.33	0	0.0371789	0		0.96		only in wt
Q63HK5	Q63HK5	Teashirt homolog 3 (Zinc finger protein 537)	TSH3_HUMAN		20.67	0	0.329823	0		1		only in wt		long-term synaptic potentiation [GO:0060291]; multicellular organism development [GO:0007275]; negative regulation of transcription, DNA-templated [GO:0045892]; positive regulation of synaptic transmission, glutamatergic [GO:0051968]; regulation of respiratory gaseous exchange by neurological system process [GO:0002087]; regulation of transcription by RNA polymerase II [GO:0006357]	SUBCELLULAR LOCATION: Nucleus {ECO:0000255|PROSITE-ProRule:PRU00108, ECO:0000269|PubMed:19343227}. Cell projection, growth cone {ECO:0000250}. Note=Colocalizes with APBB1 in axonal growth cone (By similarity). Colocalizes with APBB1 in the nucleus. {ECO:0000250}.	FUNCTION: Transcriptional regulator involved in developmental processes. Function in association with APBB1, SET and HDAC factors as a transcriptional repressor, that inhibits the expression of CASP4. TSHZ3-mediated transcription repression involves the recruitment of histone deacetylases HDAC1 and HDAC2. Associates with chromatin in a region surrounding the CASP4 transcriptional start site(s) (PubMed:19343227). Regulates the development of neurons involved in both respiratory rhythm and airflow control. Promotes maintenance of nucleus ambiguus (nA) motoneurons, which govern upper airway function, and establishes a respiratory rhythm generator (RRG) activity compatible with survival at birth. Involved in the differentiation of the proximal uretic smooth muscle cells during developmental processes. Involved in the up-regulation of myocardin, that directs the expression of smooth muscle cells in the proximal ureter (By similarity). Involved in the modulation of glutamatergic synaptic transmission and long-term synaptic potentiation (By similarity). {ECO:0000250|UniProtKB:Q8CGV9, ECO:0000269|PubMed:19343227}.
Q6N021	Q6N021	Methylcytosine dioxygenase TET2 (EC 1.14.11.n2)	TET2_HUMAN		3.67	0	0.0585607	0		0.99		only in wt		5-methylcytosine catabolic process [GO:0006211]; cell cycle [GO:0007049]; DNA demethylation [GO:0080111]; histone H3-K4 trimethylation [GO:0080182]; myeloid cell differentiation [GO:0030099]; oxidative demethylation [GO:0070989]; positive regulation of transcription by RNA polymerase II [GO:0045944]; protein O-linked glycosylation [GO:0006493]; response to organic cyclic compound [GO:0014070]		FUNCTION: Dioxygenase that catalyzes the conversion of the modified genomic base 5-methylcytosine (5mC) into 5-hydroxymethylcytosine (5hmC) and plays a key role in active DNA demethylation. Has a preference for 5-hydroxymethylcytosine in CpG motifs. Also mediates subsequent conversion of 5hmC into 5-formylcytosine (5fC), and conversion of 5fC to 5-carboxylcytosine (5caC). Conversion of 5mC into 5hmC, 5fC and 5caC probably constitutes the first step in cytosine demethylation. Methylation at the C5 position of cytosine bases is an epigenetic modification of the mammalian genome which plays an important role in transcriptional regulation. In addition to its role in DNA demethylation, also involved in the recruitment of the O-GlcNAc transferase OGT to CpG-rich transcription start sites of active genes, thereby promoting histone H2B GlcNAcylation by OGT. {ECO:0000269|PubMed:19483684, ECO:0000269|PubMed:21057493, ECO:0000269|PubMed:21817016, ECO:0000269|PubMed:23222540, ECO:0000269|PubMed:23353889, ECO:0000269|PubMed:24315485}.
Q6PH81	Q6PH81	UPF0547 protein C16orf87	CP087_HUMAN		2.33	0	0.0371789	0		0.96		only in wt
Q6PJG2	Q6PJG2	ELM2 and SANT domain-containing protein 1 (MIDEAS)	EMSA1_HUMAN		5	0	0.079783	0		0.99		only in wt			SUBCELLULAR LOCATION: Nucleus {ECO:0000255|PROSITE-ProRule:PRU00512, ECO:0000255|PROSITE-ProRule:PRU00624}.
Q7Z333	Q7Z333	Probable helicase senataxin (EC 3.6.4.-) (Amyotrophic lateral sclerosis 4 protein) (SEN1 homolog) (Senataxin)	SETX_HUMAN		3.67	0	0.0585607	0		0.98		only in wt		cellular response to DNA damage stimulus [GO:0006974]; cellular response to fibroblast growth factor stimulus [GO:0044344]; cellular response to hydrogen peroxide [GO:0070301]; cellular response to oxidative stress [GO:0034599]; cellular response to retinoic acid [GO:0071300]; circadian rhythm [GO:0007623]; DNA recombination [GO:0006310]; DNA-templated transcription, termination [GO:0006353]; double-strand break repair [GO:0006302]; fibroblast growth factor receptor signaling pathway [GO:0008543]; MAPK cascade [GO:0000165]; mRNA splice site selection [GO:0006376]; negative regulation of apoptotic process [GO:0043066]; positive regulation of DNA-templated transcription, initiation [GO:2000144]; positive regulation of DNA-templated transcription, termination [GO:0060566]; positive regulation of neuron projection development [GO:0010976]; positive regulation of RNA splicing [GO:0033120]; positive regulation of termination of RNA polymerase II transcription, poly(A)-coupled [GO:2000806]; positive regulation of transcription by RNA polymerase II [GO:0045944]; protein kinase B signaling [GO:0043491]; RNA processing [GO:0006396]; spermatogenesis [GO:0007283]; termination of RNA polymerase II transcription [GO:0006369]	SUBCELLULAR LOCATION: Nucleus {ECO:0000269|PubMed:17562789, ECO:0000269|PubMed:21576111, ECO:0000269|PubMed:24105744}. Nucleus, nucleoplasm {ECO:0000269|PubMed:17562789}. Nucleus, nucleolus {ECO:0000269|PubMed:17562789}. Cytoplasm {ECO:0000269|PubMed:17562789, ECO:0000269|PubMed:21576111}. Chromosome {ECO:0000269|PubMed:23149945}. Chromosome, telomere {ECO:0000269|PubMed:21112256}. Cell projection, axon {ECO:0000269|PubMed:21576111}. Cell projection, growth cone {ECO:0000269|PubMed:21576111}. Note=May be detected in the nucleolus only in cycling cells. At pachytene stage, colocalizes predominantly to the heterochromatic XY-body of sex chromosomes with DNA damage response proteins in a BRCA1-dependent manner (By similarity). Localizes with telomeric DNA in a transcription-dependent manner (PubMed:21112256). Under replication stress, colocalizes with a variety of DNA damage signaling and repair response proteins at distinct nuclear foci in mitotic S/G2- and G1-phase cells in a transcription- and RNA/DNA hybrid-dependent manner (PubMed:23149945). Localizes at limited number of nuclear foci (PubMed:24105744). Colocalizes with EXOSC9 in nuclear foci upon induction of transcription-related DNA damage at the S phase (PubMed:24105744). Most abundant in the nucleus. Detected in granules. Colocalized in cycling cells with FBL in the nucleolus. {ECO:0000250|UniProtKB:A2AKX3, ECO:0000269|PubMed:17562789, ECO:0000269|PubMed:21112256, ECO:0000269|PubMed:21576111, ECO:0000269|PubMed:23149945, ECO:0000269|PubMed:24105744}.	FUNCTION: Probable RNA/DNA helicase involved in diverse aspects of RNA metabolism and genomic integrity. Plays a role in transcription regulation by its ability to modulate RNA Polymerase II (Pol II) binding to chromatin and through its interaction with proteins involved in transcription (PubMed:19515850, PubMed:21700224). Contributes to the mRNA splicing efficiency and splice site selection (PubMed:19515850). Required for the resolution of R-loop RNA-DNA hybrid formation at G-rich pause sites located downstream of the poly(A) site, allowing XRN2 recruitment and XRN2-mediated degradation of the downstream cleaved RNA and hence efficient RNA polymerase II (RNAp II) transcription termination (PubMed:19515850, PubMed:21700224, PubMed:26700805). Required for the 3' transcriptional termination of PER1 and CRY2, thus playing an important role in the circadian rhythm regulation (By similarity). Involved in DNA double-strand breaks damage response generated by oxidative stress (PubMed:17562789). In association with RRP45, targets the RNA exosome complex to sites of transcription-induced DNA damage (PubMed:24105744). Plays a role in the development and maturation of germ cells: essential for male meiosis, acting at the interface of transcription and meiotic recombination, and in the process of gene silencing during meiotic sex chromosome inactivation (MSCI) (By similarity). May be involved in telomeric stability through the regulation of telomere repeat-containing RNA (TERRA) transcription (PubMed:21112256). Plays a role in neurite outgrowth in hippocampal cells through FGF8-activated signaling pathways. Inhibits retinoic acid-induced apoptosis (PubMed:21576111). {ECO:0000250|UniProtKB:A2AKX3, ECO:0000269|PubMed:17562789, ECO:0000269|PubMed:19515850, ECO:0000269|PubMed:21112256, ECO:0000269|PubMed:21576111, ECO:0000269|PubMed:21700224, ECO:0000269|PubMed:24105744, ECO:0000269|PubMed:26700805}.
Q8IU81	Q8IU81	Interferon regulatory factor 2-binding protein 1 (IRF-2-binding protein 1) (IRF-2BP1) (Probable E3 ubiquitin-protein ligase IRF2BP1) (EC 2.3.2.27) (Probable RING-type E3 ubiquitin transferase IRF2BP1)	I2BP1_HUMAN		3	0	0.0478698	0		0.85		only in wt			SUBCELLULAR LOCATION: Nucleus {ECO:0000269|PubMed:12799427}.	FUNCTION: Acts as a transcriptional corepressor in a IRF2-dependent manner; this repression is not mediated by histone deacetylase activities. May act as an E3 ligase towards JDP2, enhancing its polyubiquitination. Represses ATF2-dependent transcriptional activation. {ECO:0000269|PubMed:12799427, ECO:0000269|PubMed:18671972}.
Q8IX15	Q8IX15	Homeobox and leucine zipper protein Homez (Homeodomain leucine zipper-containing factor)	HOMEZ_HUMAN		3.33	0	0.0531355	0		0.97		only in wt		negative regulation of transcription by RNA polymerase II [GO:0000122]	SUBCELLULAR LOCATION: Nucleus {ECO:0000255|PROSITE-ProRule:PRU00108, ECO:0000269|PubMed:12925734}.	FUNCTION: May function as a transcriptional regulator.
Q8IX18	Q8IX18	Probable ATP-dependent RNA helicase DHX40 (EC 3.6.4.13) (DEAH box protein 40) (Protein PAD)	DHX40_HUMAN		7	0	0.111696	0		0.9		only in wt		mRNA splicing, via spliceosome [GO:0000398]		FUNCTION: Probable ATP-dependent RNA helicase. {ECO:0000250}.
Q8N2W9	Q8N2W9	E3 SUMO-protein ligase PIAS4 (EC 2.3.2.27) (PIASy) (Protein inhibitor of activated STAT protein 4) (Protein inhibitor of activated STAT protein gamma) (PIAS-gamma) (RING-type E3 ubiquitin transferase PIAS4)	PIAS4_HUMAN		5.67	0	0.0904739	0		1		only in wt		double-strand break repair via nonhomologous end joining [GO:0006303]; negative regulation of NF-kappaB transcription factor activity [GO:0032088]; negative regulation of transcription, DNA-templated [GO:0045892]; negative regulation of transcription by RNA polymerase II [GO:0000122]; negative regulation of tumor necrosis factor-mediated signaling pathway [GO:0010804]; positive regulation of intrinsic apoptotic signaling pathway in response to DNA damage [GO:1902231]; positive regulation of keratinocyte apoptotic process [GO:1902174]; positive regulation of protein sumoylation [GO:0033235]; protein sumoylation [GO:0016925]; vitamin D metabolic process [GO:0042359]; Wnt signaling pathway [GO:0016055]	SUBCELLULAR LOCATION: Nucleus, PML body {ECO:0000269|PubMed:11248056, ECO:0000269|PubMed:12727872, ECO:0000269|PubMed:15831457}. Note=Colocalizes with SUMO1 and TCF7L2/TCF4 and LEF1 in a subset of PML (promyelocytic leukemia) nuclear bodies.	FUNCTION: Functions as an E3-type small ubiquitin-like modifier (SUMO) ligase, stabilizing the interaction between UBE2I and the substrate, and as a SUMO-tethering factor. Plays a crucial role as a transcriptional coregulation in various cellular pathways, including the STAT pathway, the p53/TP53 pathway, the Wnt pathway and the steroid hormone signaling pathway. Involved in gene silencing. Mediates sumoylation of CEBPA, PARK7, HERC2, MYB, TCF4 and RNF168. In Wnt signaling, represses LEF1 and enhances TCF4 transcriptional activities through promoting their sumoylations. Enhances the sumoylation of MTA1 and may participate in its paralog-selective sumoylation. {ECO:0000269|PubMed:12511558, ECO:0000269|PubMed:12631292, ECO:0000269|PubMed:12727872, ECO:0000269|PubMed:15831457, ECO:0000269|PubMed:15976810, ECO:0000269|PubMed:22508508}.
Q8NHM5	Q8NHM5	Lysine-specific demethylase 2B (EC 1.14.11.27) (CXXC-type zinc finger protein 2) (F-box and leucine-rich repeat protein 10) (F-box protein FBL10) (F-box/LRR-repeat protein 10) (JmjC domain-containing histone demethylation protein 1B) (Jumonji domain-containing EMSY-interactor methyltransferase motif protein) (Protein JEMMA) (Protein-containing CXXC domain 2) ([Histone-H3]-lysine-36 demethylase 1B)	KDM2B_HUMAN		19.33	0	0.308441	0		1		only in wt		embryonic camera-type eye morphogenesis [GO:0048596]; forebrain development [GO:0030900]; fourth ventricle development [GO:0021592]; hindbrain development [GO:0030902]; histone H2A monoubiquitination [GO:0035518]; initiation of neural tube closure [GO:0021993]; lateral ventricle development [GO:0021670]; midbrain development [GO:0030901]; midbrain-hindbrain boundary morphogenesis [GO:0021555]; negative regulation of neural precursor cell proliferation [GO:2000178]; negative regulation of neuron apoptotic process [GO:0043524]; negative regulation of transcription by RNA polymerase II [GO:0000122]; positive regulation of cell growth [GO:0030307]; positive regulation of stem cell population maintenance [GO:1902459]; spermatogenesis [GO:0007283]; third ventricle development [GO:0021678]	SUBCELLULAR LOCATION: Nucleus, nucleolus {ECO:0000269|PubMed:17994099}.	FUNCTION: Histone demethylase that demethylates 'Lys-4' and 'Lys-36' of histone H3, thereby playing a central role in histone code. Preferentially demethylates trimethylated H3 'Lys-4' and dimethylated H3 'Lys-36' residue while it has weak or no activity for mono- and tri-methylated H3 'Lys-36'. Preferentially binds the transcribed region of ribosomal RNA and represses the transcription of ribosomal RNA genes which inhibits cell growth and proliferation. May also serve as a substrate-recognition component of the SCF (SKP1-CUL1-F-box protein)-type E3 ubiquitin ligase complex. {ECO:0000269|PubMed:16362057, ECO:0000269|PubMed:17994099}.
Q8TD26	Q8TD26	Chromodomain-helicase-DNA-binding protein 6 (CHD-6) (EC 3.6.4.12) (ATP-dependent helicase CHD6) (Radiation-induced gene B protein)	CHD6_HUMAN		6	0	0.0957396	0		1		only in wt		chromatin organization [GO:0006325]; positive regulation of transcription from RNA polymerase II promoter in response to oxidative stress [GO:0036091]; viral process [GO:0016032]	SUBCELLULAR LOCATION: Nucleus, nucleoplasm {ECO:0000269|PubMed:17027977, ECO:0000269|PubMed:21899694}. Note=Enriched at sites of mRNA synthesis (PubMed:17027977). During influenza A virus infection, localizes to inactive chromatin. {ECO:0000269|PubMed:17027977, ECO:0000269|PubMed:21899694}.	FUNCTION: DNA-dependent ATPase that plays a role in chromatin remodeling. Regulates transcription by disrupting nucleosomes in a largely non-sliding manner which strongly increases the accessibility of chromatin (PubMed:28533432). Activates transcription of specific genes in response to oxidative stress through interaction with NFE2L2. {ECO:0000269|PubMed:16314513, ECO:0000269|PubMed:28533432}.; FUNCTION: (Microbial infection) Acts as a transcriptional repressor of different viruses including influenza virus or papillomavirus. During influenza virus infection, the viral polymerase complex localizes CHD6 to inactive chromatin where it gets degraded in a proteasome independent-manner. {ECO:0000269|PubMed:20631145, ECO:0000269|PubMed:21899694, ECO:0000269|PubMed:23408615}.
Q8TE76	Q8TE76	MORC family CW-type zinc finger protein 4 (Zinc finger CW-type coiled-coil domain protein 2) (Zinc finger CW-type domain protein 4)	MORC4_HUMAN		4.67	0	0.0745173	0		1		only in wt			SUBCELLULAR LOCATION: Nucleus {ECO:0000305|PubMed:17608765}.
Q92585	Q92585	Mastermind-like protein 1 (Mam-1)	MAML1_HUMAN		5	0	0.079783	0		0.8		only in wt		atrioventricular node cell development [GO:0060928]; atrioventricular node development [GO:0003162]; myoblast differentiation [GO:0045445]; Notch signaling pathway [GO:0007219]; positive regulation of myotube differentiation [GO:0010831]; positive regulation of Notch signaling pathway [GO:0045747]; positive regulation of transcription by RNA polymerase II [GO:0045944]; positive regulation of transcription of Notch receptor target [GO:0007221]; protein phosphorylation [GO:0006468]; transcription initiation from RNA polymerase II promoter [GO:0006367]	SUBCELLULAR LOCATION: Nucleus speckle {ECO:0000269|PubMed:11101851}. Note=Nuclear, in a punctate manner.	FUNCTION: Acts as a transcriptional coactivator for NOTCH proteins. Has been shown to amplify NOTCH-induced transcription of HES1. Enhances phosphorylation and proteolytic turnover of the NOTCH intracellular domain in the nucleus through interaction with CDK8. Binds to CREBBP/CBP which promotes nucleosome acetylation at NOTCH enhancers and activates transcription. Induces phosphorylation and localization of CREBBP to nuclear foci. Plays a role in hematopoietic development by regulating NOTCH-mediated lymphoid cell fate decisions. {ECO:0000269|PubMed:11101851, ECO:0000269|PubMed:11390662, ECO:0000269|PubMed:12050117, ECO:0000269|PubMed:15546612, ECO:0000269|PubMed:17317671}.
Q92618	Q92618	Zinc finger protein 516	ZN516_HUMAN		11	0	0.175523	0		1		only in wt		adipose tissue development [GO:0060612]; brown fat cell differentiation [GO:0050873]; positive regulation of cold-induced thermogenesis [GO:0120162]; positive regulation of transcription, DNA-templated [GO:0045893]; response to cold [GO:0009409]	SUBCELLULAR LOCATION: Nucleus {ECO:0000250|UniProtKB:Q7TSH3}.	FUNCTION: Transcriptional regulator that binds to the promoter and activates the transcription of genes promoting brown adipose tissue (BAT) differentiation. Among brown adipose tissue-specific genes, binds the proximal region of the promoter of the UCP1 gene to activate its transcription and thereby regulate thermogenesis (By similarity). May also play a role in the cellular response to replication stress (PubMed:23446422). {ECO:0000250|UniProtKB:Q7TSH3, ECO:0000269|PubMed:23446422}.
Q92830	Q92830	Histone acetyltransferase KAT2A (EC 2.3.1.48) (General control of amino acid synthesis protein 5-like 2) (Histone acetyltransferase GCN5) (hGCN5) (Histone succinyltransferase KAT2A) (EC 2.3.1.-) (Lysine acetyltransferase 2A) (STAF97)	KAT2A_HUMAN		7	0	0.111696	0		0.91		only in wt		alpha-tubulin acetylation [GO:0071929]; cell proliferation [GO:0008283]; cellular response to nerve growth factor stimulus [GO:1990090]; cellular response to tumor necrosis factor [GO:0071356]; chromatin remodeling [GO:0006338]; cytokine production [GO:0001816]; heart development [GO:0007507]; histone deubiquitination [GO:0016578]; histone H3 acetylation [GO:0043966]; histone H3-K14 acetylation [GO:0044154]; histone succinylation [GO:0106077]; internal peptidyl-lysine acetylation [GO:0018393]; intracellular distribution of mitochondria [GO:0048312]; in utero embryonic development [GO:0001701]; limb development [GO:0060173]; long-term memory [GO:0007616]; metencephalon development [GO:0022037]; midbrain development [GO:0030901]; multicellular organism growth [GO:0035264]; negative regulation of centriole replication [GO:0046600]; neural tube closure [GO:0001843]; positive regulation of cardiac muscle cell differentiation [GO:2000727]; positive regulation of cell projection organization [GO:0031346]; positive regulation of gene expression, epigenetic [GO:0045815]; positive regulation of gluconeogenesis by positive regulation of transcription from RNA polymerase II promoter [GO:0035948]; positive regulation of histone acetylation [GO:0035066]; positive regulation of transcription by RNA polymerase II [GO:0045944]; protein deubiquitination [GO:0016579]; regulation of protein stability [GO:0031647]; regulation of regulatory T cell differentiation [GO:0045589]; regulation of synaptic plasticity [GO:0048167]; regulation of T cell activation [GO:0050863]; regulation of transcription by RNA polymerase II [GO:0006357]; response to nutrient levels [GO:0031667]; response to organic cyclic compound [GO:0014070]; somitogenesis [GO:0001756]; telencephalon development [GO:0021537]; viral process [GO:0016032]	SUBCELLULAR LOCATION: Nucleus {ECO:0000269|PubMed:11564863, ECO:0000269|PubMed:27796307, ECO:0000269|PubMed:29211711}. Chromosome {ECO:0000269|PubMed:29211711}. Cytoplasm, cytoskeleton, microtubule organizing center, centrosome {ECO:0000269|PubMed:27796307}. Note=Mainly localizes to the nucleus. Also localizes to centrosomes in late G1 and around the G1/S transition, coinciding with the onset of centriole formation. {ECO:0000269|PubMed:27796307}.	FUNCTION: Protein lysine acyltransferase that can act both as a acetyltransferase and succinyltransferase, depending on the context (PubMed:29211711). Acts as a histone lysine succinyltransferase: catalyzes succinylation of histone H3 on 'Lys-79' (H3K79succ), with a maximum frequency around the transcription start sites of genes (PubMed:29211711). Succinylation of histones gives a specific tag for epigenetic transcription activation (PubMed:29211711). Association with the 2-oxoglutarate dehydrogenase complex, which provides succinyl-CoA, is required for histone succinylation (PubMed:29211711). In different complexes, functions either as an acetyltransferase (HAT) or as a succinyltransferase: in the SAGA and ATAC complexes, acts as a histone acetyltransferase (PubMed:17301242, PubMed:19103755, PubMed:29211711). Has significant histone acetyltransferase activity with core histones, but not with nucleosome core particles (PubMed:17301242, PubMed:19103755). Acetylation of histones gives a specific tag for epigenetic transcription activation (PubMed:17301242, PubMed:19103755, PubMed:29211711). Involved in long-term memory consolidation and synaptic plasticity: acts by promoting expression of a hippocampal gene expression network linked to neuroactive receptor signaling (By similarity). Acts as a positive regulator of T-cell activation: upon TCR stimulation, recruited to the IL2 promoter following interaction with NFATC2 and catalyzes acetylation of histone H3 at Lys-9 (H3K9ac), leading to promote IL2 expression (By similarity). Also acetylates non-histone proteins, such as CEBPB, PLK4 and TBX5 (PubMed:17301242, PubMed:29174768, PubMed:27796307). Involved in heart and limb development by mediating acetylation of TBX5, acetylation regulating nucleocytoplasmic shuttling of TBX5 (PubMed:29174768). Acts as a negative regulator of centrosome amplification by mediating acetylation of PLK4 (PubMed:27796307). {ECO:0000250|UniProtKB:Q9JHD2, ECO:0000269|PubMed:17301242, ECO:0000269|PubMed:19103755, ECO:0000269|PubMed:27796307, ECO:0000269|PubMed:29174768, ECO:0000269|PubMed:29211711}.; FUNCTION: (Microbial infection) In case of HIV-1 infection, it is recruited by the viral protein Tat. Regulates Tat's transactivating activity and may help inducing chromatin remodeling of proviral genes. {ECO:0000269|PubMed:11384967}.
Q92841	Q92841	Probable ATP-dependent RNA helicase DDX17 (EC 3.6.4.13) (DEAD box protein 17) (DEAD box protein p72) (DEAD box protein p82) (RNA-dependent helicase p72)	DDX17_HUMAN		4.67	0	0.0745173	0		0.88		only in wt		alternative mRNA splicing, via spliceosome [GO:0000380]; androgen receptor signaling pathway [GO:0030521]; defense response to virus [GO:0051607]; epithelial to mesenchymal transition [GO:0001837]; gene silencing by RNA [GO:0031047]; intracellular estrogen receptor signaling pathway [GO:0030520]; miRNA metabolic process [GO:0010586]; myoblast differentiation [GO:0045445]; positive regulation of transcription by RNA polymerase II [GO:0045944]; regulation of alternative mRNA splicing, via spliceosome [GO:0000381]; regulation of skeletal muscle cell differentiation [GO:2001014]; regulation of transcription by RNA polymerase II [GO:0006357]; RNA processing [GO:0006396]; rRNA processing [GO:0006364]	SUBCELLULAR LOCATION: Nucleus {ECO:0000269|PubMed:12138182, ECO:0000269|PubMed:12595555, ECO:0000269|PubMed:17226766, ECO:0000269|PubMed:17699760, ECO:0000269|PubMed:19995069, ECO:0000269|PubMed:22002106, ECO:0000269|PubMed:24581491, ECO:0000269|PubMed:25126784}. Nucleus, nucleolus {ECO:0000269|PubMed:17226766, ECO:0000269|PubMed:22002106}. Cytoplasm, cytosol {ECO:0000269|PubMed:25126784}. Note=In the course of bunyavirus infection, relocalizes from the nucleus to the cytosol where it binds viral RNA to antagonize replication. {ECO:0000269|PubMed:25126784}.	FUNCTION: As an RNA helicase, unwinds RNA and alters RNA structures through ATP binding and hydrolysis. Involved in multiple cellular processes, including pre-mRNA splicing, alternative splicing, ribosomal RNA processing and miRNA processing, as well as transcription regulation. Regulates the alternative splicing of exons exhibiting specific features (PubMed:12138182, PubMed:23022728, PubMed:24910439, PubMed:22266867). For instance, promotes the inclusion of AC-rich alternative exons in CD44 transcripts (PubMed:12138182). This function requires the RNA helicase activity (PubMed:12138182, PubMed:23022728, PubMed:24910439, PubMed:22266867). Affects NFAT5 and histone macro-H2A.1/H2AFY alternative splicing in a CDK9-dependent manner (PubMed:26209609, PubMed:22266867). In NFAT5, promotes the introduction of alternative exon 4, which contains 2 stop codons and may target NFAT5 exon 4-containing transcripts to nonsense-mediated mRNA decay, leading to the down-regulation of NFAT5 protein (PubMed:22266867). Affects splicing of mediators of steroid hormone signaling pathway, including kinases that phosphorylates ESR1, such as CDK2, MAPK1 and GSK3B, and transcriptional regulators, such as CREBBP, MED1, NCOR1 and NCOR2. By affecting GSK3B splicing, participates in ESR1 and AR stabilization (PubMed:24275493). In myoblasts and epithelial cells, cooperates with HNRNPH1 to control the splicing of specific subsets of exons (PubMed:24910439). In addition to binding mature mRNAs, also interacts with certain pri-microRNAs, including MIR663/miR-663a, MIR99B/miR-99b, and MIR6087/miR-6087 (PubMed:25126784). Binds pri-microRNAs on the 3' segment flanking the stem loop via the 5'-[ACG]CAUC[ACU]-3' consensus sequence (PubMed:24581491). Required for the production of subsets of microRNAs, including MIR21 and MIR125B1 (PubMed:24581491, PubMed:27478153). May be involved not only in microRNA primary transcript processing, but also stabilization (By similarity). Participates in MYC down-regulation at high cell density through the production of MYC-targeting microRNAs (PubMed:24581491). Along with DDX5, may be involved in the processing of the 32S intermediate into the mature 28S ribosomal RNA (PubMed:17485482). Promoter-specific transcription regulator, functioning as a coactivator or corepressor depending on the context of the promoter and the transcriptional complex in which it exists (PubMed:15298701). Enhances NFAT5 transcriptional activity (PubMed:22266867). Synergizes with TP53 in the activation of the MDM2 promoter; this activity requires acetylation on lysine residues (PubMed:17226766, PubMed:20663877, PubMed:19995069). May also coactivate MDM2 transcription through a TP53-independent pathway (PubMed:17226766). Coactivates MMP7 transcription (PubMed:17226766). Along with CTNNB1, coactivates MYC, JUN, FOSL1 and cyclin D1/CCND1 transcription (PubMed:17699760). Alone or in combination with DDX5 and/or SRA1 non-coding RNA, plays a critical role in promoting the assembly of proteins required for the formation of the transcription initiation complex and chromatin remodeling leading to coactivation of MYOD1-dependent transcription. This helicase-independent activity is required for skeletal muscle cells to properly differentiate into myotubes (PubMed:17011493, PubMed:24910439). During epithelial-to-mesenchymal transition, coregulates SMAD-dependent transcriptional activity, directly controlling key effectors of differentiation, including miRNAs which in turn directly repress its expression (PubMed:24910439). Plays a role in estrogen and testosterone signaling pathway at several levels. Mediates the use of alternative promoters in estrogen-responsive genes and regulates transcription and splicing of a large number of steroid hormone target genes (PubMed:24275493, PubMed:20406972, PubMed:20663877, PubMed:19995069). Contrary to splicing regulation activity, transcriptional coregulation of the estrogen receptor ESR1 is helicase-independent (PubMed:19718048, PubMed:24275493). Plays a role in innate immunity. Specifically restricts bunyavirus infection, including Rift Valley fever virus (RVFV) or La Crosse virus (LACV), but not vesicular stomatitis virus (VSV), in an interferon- and DROSHA-independent manner (PubMed:25126784). Binds to RVFV RNA, likely via structured viral RNA elements (PubMed:25126784). Promotes mRNA degradation mediated by the antiviral zinc-finger protein ZC3HAV1, in an ATPase-dependent manner (PubMed:18334637). {ECO:0000250|UniProtKB:Q501J6, ECO:0000269|PubMed:12138182, ECO:0000269|PubMed:15298701, ECO:0000269|PubMed:17011493, ECO:0000269|PubMed:17226766, ECO:0000269|PubMed:17485482, ECO:0000269|PubMed:17699760, ECO:0000269|PubMed:18334637, ECO:0000269|PubMed:19718048, ECO:0000269|PubMed:19995069, ECO:0000269|PubMed:20406972, ECO:0000269|PubMed:20663877, ECO:0000269|PubMed:22266867, ECO:0000269|PubMed:23022728, ECO:0000269|PubMed:24275493, ECO:0000269|PubMed:24581491, ECO:0000269|PubMed:24910439, ECO:0000269|PubMed:25126784, ECO:0000269|PubMed:26209609, ECO:0000269|PubMed:27478153, ECO:0000305}.
Q92889	Q92889	DNA repair endonuclease XPF (EC 3.1.-.-) (DNA excision repair protein ERCC-4) (DNA repair protein complementing XP-F cells) (Xeroderma pigmentosum group F-complementing protein)	XPF_HUMAN		3.33	0	0.0531355	0		0.87		only in wt		cellular response to UV [GO:0034644]; DNA repair [GO:0006281]; double-strand break repair via homologous recombination [GO:0000724]; double-strand break repair via nonhomologous end joining [GO:0006303]; global genome nucleotide-excision repair [GO:0070911]; interstrand cross-link repair [GO:0036297]; negative regulation of double-stranded telomeric DNA binding [GO:1905768]; negative regulation of protection from non-homologous end joining at telomere [GO:1905765]; negative regulation of telomerase activity [GO:0051974]; negative regulation of telomere maintenance [GO:0032205]; negative regulation of telomere maintenance via telomere lengthening [GO:1904357]; nucleotide-excision repair [GO:0006289]; nucleotide-excision repair, DNA incision [GO:0033683]; nucleotide-excision repair, DNA incision, 3'-to lesion [GO:0006295]; nucleotide-excision repair, DNA incision, 5'-to lesion [GO:0006296]; nucleotide-excision repair, preincision complex stabilization [GO:0006293]; nucleotide-excision repair involved in interstrand cross-link repair [GO:1901255]; regulation of autophagy [GO:0010506]; resolution of meiotic recombination intermediates [GO:0000712]; response to UV [GO:0009411]; telomere maintenance [GO:0000723]; telomeric DNA-containing double minutes formation [GO:0061819]; transcription-coupled nucleotide-excision repair [GO:0006283]; UV protection [GO:0009650]	SUBCELLULAR LOCATION: Nucleus {ECO:0000305}.	FUNCTION: Catalytic component of a structure-specific DNA repair endonuclease responsible for the 5-prime incision during DNA repair. Involved in homologous recombination that assists in removing interstrand cross-link. {ECO:0000269|PubMed:19596235}.
Q96DF8	Q96DF8	Splicing factor ESS-2 homolog (DiGeorge syndrome critical region 13) (DiGeorge syndrome critical region 14) (DiGeorge syndrome protein H) (DGS-H) (Protein ES2)	ESS2_HUMAN		4.67	0	0.0745173	0		0.9		only in wt		mRNA splicing, via spliceosome [GO:0000398]; nervous system development [GO:0007399]	SUBCELLULAR LOCATION: Nucleus {ECO:0000250|UniProtKB:P34420}.	FUNCTION: May be involved in pre-mRNA splicing. {ECO:0000250|UniProtKB:P34420}.
Q96JB3	Q96JB3	Hypermethylated in cancer 2 protein (Hic-2) (HIC1-related gene on chromosome 22 protein) (Hic-3) (Zinc finger and BTB domain-containing protein 30)	HIC2_HUMAN		4.67	0	0.0745173	0		1		only in wt		negative regulation of transcription, DNA-templated [GO:0045892]	SUBCELLULAR LOCATION: Nucleus.	FUNCTION: Transcriptional repressor.
Q99661	Q99661	Kinesin-like protein KIF2C (Kinesin-like protein 6) (Mitotic centromere-associated kinesin) (MCAK)	KIF2C_HUMAN		6.67	0	0.106431	0		1		only in wt		antigen processing and presentation of exogenous peptide antigen via MHC class II [GO:0019886]; attachment of mitotic spindle microtubules to kinetochore [GO:0051315]; cell division [GO:0051301]; cell proliferation [GO:0008283]; establishment or maintenance of microtubule cytoskeleton polarity [GO:0030951]; metaphase plate congression [GO:0051310]; microtubule-based movement [GO:0007018]; microtubule depolymerization [GO:0007019]; mitotic cell cycle [GO:0000278]; mitotic metaphase plate congression [GO:0007080]; regulation of chromosome segregation [GO:0051983]; retrograde vesicle-mediated transport, Golgi to endoplasmic reticulum [GO:0006890]	SUBCELLULAR LOCATION: Cytoplasm, cytoskeleton {ECO:0000269|PubMed:19632184, ECO:0000269|PubMed:21820309, ECO:0000269|PubMed:23891108}. Nucleus {ECO:0000250|UniProtKB:P70096}. Chromosome, centromere {ECO:0000269|PubMed:14960279, ECO:0000269|PubMed:17485487}. Chromosome, centromere, kinetochore {ECO:0000269|PubMed:14960279, ECO:0000269|PubMed:17485487, ECO:0000269|PubMed:23891108}. Note=Associates with the microtubule network at the growing distal tip (the plus-end) of microtubules, probably through interaction with MTUS2/TIP150 and MAPRE1 (By similarity). Association with microtubule plus ends is also mediated by interaction with KIF18B. Centromeric localization requires the presence of BUB1 and SGO2. {ECO:0000250|UniProtKB:P70096, ECO:0000269|PubMed:17485487, ECO:0000269|PubMed:21820309}.	FUNCTION: In complex with KIF18B, constitutes the major microtubule plus-end depolymerizing activity in mitotic cells (PubMed:21820309). Regulates the turnover of microtubules at the kinetochore and functions in chromosome segregation during mitosis (PubMed:19060894). Plays a role in chromosome congression and is required for the lateral to end-on conversion of the chromosome-microtubule attachment (PubMed:23891108). {ECO:0000269|PubMed:19060894, ECO:0000269|PubMed:21820309, ECO:0000269|PubMed:23891108}.
Q9H147	Q9H147	Deoxynucleotidyltransferase terminal-interacting protein 1 (Terminal deoxynucleotidyltransferase-interacting factor 1) (TdIF1) (TdT-interacting factor 1)	TDIF1_HUMAN		3.33	0	0.0531355	0		0.98		only in wt			SUBCELLULAR LOCATION: Nucleus {ECO:0000269|PubMed:11473582, ECO:0000269|PubMed:16371131}.	FUNCTION: Increases DNTT terminal deoxynucleotidyltransferase activity (in vitro) (PubMed:11473582). Also acts as a transcriptional regulator, binding to the consensus sequence 5'-GNTGCATG-3' following an AT-tract. Associates with RAB20 promoter and positively regulates its transcription. Binds DNA and nucleosomes; may recruit HDAC1 complexes to nucleosomes or naked DNA. {ECO:0000269|PubMed:11473582, ECO:0000269|PubMed:23874396, ECO:0000305|PubMed:25653165}.
Q9HAZ2	Q9HAZ2	PR domain zinc finger protein 16 (PR domain-containing protein 16) (Transcription factor MEL1) (MDS1/EVI1-like gene 1)	PRD16_HUMAN		3	0	0.0478698	0		0.99		only in wt		brown fat cell differentiation [GO:0050873]; negative regulation of granulocyte differentiation [GO:0030853]; negative regulation of transcription, DNA-templated [GO:0045892]; negative regulation of transcription by RNA polymerase II [GO:0000122]; negative regulation of transforming growth factor beta receptor signaling pathway [GO:0030512]; neurogenesis [GO:0022008]; positive regulation of brown fat cell differentiation [GO:0090336]; positive regulation of cold-induced thermogenesis [GO:0120162]; positive regulation of transcription, DNA-templated [GO:0045893]; regulation of cellular respiration [GO:0043457]; roof of mouth development [GO:0060021]; somatic stem cell population maintenance [GO:0035019]; tongue development [GO:0043586]; white fat cell differentiation [GO:0050872]	SUBCELLULAR LOCATION: Nucleus {ECO:0000269|PubMed:19049980}.	FUNCTION: Binds DNA and functions as a transcriptional regulator. Functions in the differentiation of brown adipose tissue (BAT) which is specialized in dissipating chemical energy in the form of heat in response to cold or excess feeding while white adipose tissue (WAT) is specialized in the storage of excess energy and the control of systemic metabolism. Together with CEBPB, regulates the differentiation of myoblastic precursors into brown adipose cells. Functions also as a repressor of TGF-beta signaling. Isoform 4 may regulate granulocytes differentiation. {ECO:0000269|PubMed:12816872, ECO:0000269|PubMed:14656887, ECO:0000269|PubMed:19049980}.
Q9NSC2	Q9NSC2	Sal-like protein 1 (Spalt-like transcription factor 1) (Zinc finger protein 794) (Zinc finger protein SALL1) (Zinc finger protein Spalt-1) (HSal1) (Sal-1)	SALL1_HUMAN		11.33	0	0.180788	0		1		only in wt		adrenal gland development [GO:0030325]; branching involved in ureteric bud morphogenesis [GO:0001658]; embryonic digestive tract development [GO:0048566]; embryonic digit morphogenesis [GO:0042733]; gonad development [GO:0008406]; heart development [GO:0007507]; histone deacetylation [GO:0016575]; inductive cell-cell signaling [GO:0031129]; kidney development [GO:0001822]; kidney epithelium development [GO:0072073]; limb development [GO:0060173]; mesenchymal to epithelial transition involved in metanephros morphogenesis [GO:0003337]; negative regulation of transcription, DNA-templated [GO:0045892]; negative regulation of transcription by RNA polymerase II [GO:0000122]; olfactory bulb interneuron differentiation [GO:0021889]; olfactory bulb mitral cell layer development [GO:0061034]; olfactory nerve development [GO:0021553]; outer ear morphogenesis [GO:0042473]; pituitary gland development [GO:0021983]; positive regulation of transcription, DNA-templated [GO:0045893]; positive regulation of transcription by RNA polymerase II [GO:0045944]; positive regulation of Wnt signaling pathway [GO:0030177]; regulation of transcription, DNA-templated [GO:0006355]; somatic stem cell population maintenance [GO:0035019]; ureteric bud development [GO:0001657]; ureteric bud invasion [GO:0072092]; ventricular septum development [GO:0003281]	SUBCELLULAR LOCATION: Nucleus {ECO:0000250}.	FUNCTION: Transcriptional repressor involved in organogenesis. {ECO:0000250}.
Q9UER7	Q9UER7	Death domain-associated protein 6 (Daxx) (hDaxx) (ETS1-associated protein 1) (EAP1) (Fas death domain-associated protein)	DAXX_HUMAN		2.33	0	0.0371789	0		0.96		only in wt		activation of JUN kinase activity [GO:0007257]; androgen receptor signaling pathway [GO:0030521]; apoptotic process [GO:0006915]; cellular response to cadmium ion [GO:0071276]; cellular response to copper ion [GO:0071280]; cellular response to diamide [GO:0072738]; cellular response to heat [GO:0034605]; cellular response to sodium arsenite [GO:1903936]; cellular response to unfolded protein [GO:0034620]; chromatin remodeling [GO:0006338]; extrinsic apoptotic signaling pathway via death domain receptors [GO:0008625]; negative regulation of transcription, DNA-templated [GO:0045892]; nucleosome assembly [GO:0006334]; positive regulation of neuron death [GO:1901216]; positive regulation of protein kinase activity [GO:0045860]; positive regulation of protein phosphorylation [GO:0001934]; regulation of protein ubiquitination [GO:0031396]; regulation of transcription, DNA-templated [GO:0006355]; viral process [GO:0016032]	SUBCELLULAR LOCATION: Cytoplasm {ECO:0000269|PubMed:11495919, ECO:0000269|PubMed:11842083, ECO:0000269|PubMed:12968034, ECO:0000269|PubMed:9407001}. Nucleus, nucleoplasm {ECO:0000269|PubMed:10669754, ECO:0000269|PubMed:16845383, ECO:0000269|PubMed:18566590, ECO:0000269|PubMed:23222847, ECO:0000269|PubMed:9407001}. Nucleus, PML body {ECO:0000269|PubMed:10669754, ECO:0000269|PubMed:11842083, ECO:0000269|PubMed:14990586, ECO:0000269|PubMed:17081986, ECO:0000269|PubMed:21482821, ECO:0000269|PubMed:23222847, ECO:0000269|PubMed:24200965, ECO:0000269|PubMed:25275136}. Nucleus, nucleolus {ECO:0000269|PubMed:23222847}. Chromosome, centromere {ECO:0000269|PubMed:24200965, ECO:0000269|PubMed:9645950}. Note=Dispersed throughout the nucleoplasm, in PML/POD/ND10 nuclear bodies, and in nucleoli (Probable). Colocalizes with histone H3.3, ATRX, HIRA and ASF1A at PML-nuclear bodies (PubMed:12953102, PubMed:14990586, PubMed:23222847, PubMed:24200965). Colocalizes with a subset of interphase centromeres, but is absent from mitotic centromeres (PubMed:9645950). Detected in cytoplasmic punctate structures (PubMed:11842083). Translocates from the nucleus to the cytoplasm upon glucose deprivation or oxidative stress (PubMed:12968034). Colocalizes with RASSF1 in the nucleus (PubMed:18566590). Colocalizes with USP7 in nucleoplasma with accumulation in speckled structures (PubMed:16845383). {ECO:0000269|PubMed:11842083, ECO:0000269|PubMed:12953102, ECO:0000269|PubMed:12968034, ECO:0000269|PubMed:14990586, ECO:0000269|PubMed:16845383, ECO:0000269|PubMed:18566590, ECO:0000269|PubMed:23222847, ECO:0000269|PubMed:24200965, ECO:0000269|PubMed:9645950, ECO:0000305|PubMed:10669754}.; SUBCELLULAR LOCATION: Isoform beta: Nucleus {ECO:0000269|PubMed:21482821}. Note=Diffuse nuclear distribution pattern and no comparable dot-like accumulation of isoform 1. {ECO:0000269|PubMed:21482821}.; SUBCELLULAR LOCATION: Isoform gamma: Nucleus {ECO:0000269|PubMed:21482821}. Note=Diffuse nuclear distribution pattern and no comparable dot-like accumulation of isoform 1. {ECO:0000269|PubMed:21482821}.	FUNCTION: Transcription corepressor known to repress transcriptional potential of several sumoylated transcription factors. Down-regulates basal and activated transcription. Its transcription repressor activity is modulated by recruiting it to subnuclear compartments like the nucleolus or PML/POD/ND10 nuclear bodies through interactions with MCSR1 and PML, respectively. Seems to regulate transcription in PML/POD/ND10 nuclear bodies together with PML and may influence TNFRSF6-dependent apoptosis thereby. Inhibits transcriptional activation of PAX3 and ETS1 through direct protein-protein interactions. Modulates PAX5 activity; the function seems to involve CREBBP. Acts as an adapter protein in a MDM2-DAXX-USP7 complex by regulating the RING-finger E3 ligase MDM2 ubiquitination activity. Under non-stress condition, in association with the deubiquitinating USP7, prevents MDM2 self-ubiquitination and enhances the intrinsic E3 ligase activity of MDM2 towards TP53, thereby promoting TP53 ubiquitination and subsequent proteasomal degradation. Upon DNA damage, its association with MDM2 and USP7 is disrupted, resulting in increased MDM2 autoubiquitination and consequently, MDM2 degradation, which leads to TP53 stabilization. Acts as histone chaperone that facilitates deposition of histone H3.3. Acts as targeting component of the chromatin remodeling complex ATRX:DAXX which has ATP-dependent DNA translocase activity and catalyzes the replication-independent deposition of histone H3.3 in pericentric DNA repeats outside S-phase and telomeres, and the in vitro remodeling of H3.3-containing nucleosomes. Does not affect the ATPase activity of ATRX but alleviates its transcription repression activity. Upon neuronal activation associates with regulatory elements of selected immediate early genes where it promotes deposition of histone H3.3 which may be linked to transcriptional induction of these genes. Required for the recruitment of histone H3.3:H4 dimers to PML-nuclear bodies (PML-NBs); the process is independent of ATRX and facilitated by ASF1A; PML-NBs are suggested to function as regulatory sites for the incorporation of newly synthesized histone H3.3 into chromatin. In case of overexpression of centromeric histone variant CENPA (as found in various tumors) is involved in its mislocalization to chromosomes; the ectopic localization involves a heterotypic tetramer containing CENPA, and histones H3.3 and H4 and decreases binding of CTCF to chromatin. Proposed to mediate activation of the JNK pathway and apoptosis via MAP3K5 in response to signaling from TNFRSF6 and TGFBR2. Interaction with HSPB1/HSP27 may prevent interaction with TNFRSF6 and MAP3K5 and block DAXX-mediated apoptosis. In contrast, in lymphoid cells JNC activation and TNFRSF6-mediated apoptosis may not involve DAXX. Shows restriction activity towards human cytomegalovirus (HCMV). Plays a role as a positive regulator of the heat shock transcription factor HSF1 activity during the stress protein response (PubMed:15016915). {ECO:0000269|PubMed:12140263, ECO:0000269|PubMed:14990586, ECO:0000269|PubMed:15016915, ECO:0000269|PubMed:15364927, ECO:0000269|PubMed:16845383, ECO:0000269|PubMed:17081986, ECO:0000269|PubMed:17942542, ECO:0000269|PubMed:20504901, ECO:0000269|PubMed:20651253, ECO:0000269|PubMed:23222847, ECO:0000269|PubMed:24200965, ECO:0000269|PubMed:24530302}.
Q9UGU0	Q9UGU0	Transcription factor 20 (TCF-20) (Nuclear factor SPBP) (Protein AR1) (Stromelysin-1 PDGF-responsive element-binding protein) (SPRE-binding protein)	TCF20_HUMAN		16.33	0	0.260571	0		1		only in wt		positive regulation of transcription by RNA polymerase II [GO:0045944]; regulation of transcription, DNA-templated [GO:0006355]	SUBCELLULAR LOCATION: Nucleus.	FUNCTION: Transcriptional activator that binds to the regulatory region of MMP3 and thereby controls stromelysin expression. It stimulates the activity of various transcriptional activators such as JUN, SP1, PAX6 and ETS1, suggesting a function as a coactivator.
Q9UKT9	Q9UKT9	Zinc finger protein Aiolos (Ikaros family zinc finger protein 3)	IKZF3_HUMAN		12.67	0	0.20217	0		1		only in wt		B cell activation [GO:0042113]; mesoderm development [GO:0007498]; positive regulation of transcription by RNA polymerase II [GO:0045944]; regulation of apoptotic process [GO:0042981]; regulation of B cell differentiation [GO:0045577]; regulation of B cell proliferation [GO:0030888]; regulation of lymphocyte differentiation [GO:0045619]; regulation of transcription by RNA polymerase II [GO:0006357]; response to bacterium [GO:0009617]	SUBCELLULAR LOCATION: Nucleus. Cytoplasm.	FUNCTION: Transcription factor that plays an important role in the regulation of lymphocyte differentiation. Plays an essential role in regulation of B-cell differentiation, proliferation and maturation to an effector state. Involved in regulating BCL2 expression and controlling apoptosis in T-cells in an IL2-dependent manner. {ECO:0000269|PubMed:10369681}.
Q9UPN9	Q9UPN9	E3 ubiquitin-protein ligase TRIM33 (EC 2.3.2.27) (Ectodermin homolog) (RET-fused gene 7 protein) (Protein Rfg7) (RING-type E3 ubiquitin transferase TRIM33) (Transcription intermediary factor 1-gamma) (TIF1-gamma) (Tripartite motif-containing protein 33)	TRI33_HUMAN		22.67	0	0.361736	0		1		only in wt		negative regulation of BMP signaling pathway [GO:0030514]; negative regulation of transcription, DNA-templated [GO:0045892]; negative regulation of transcription by RNA polymerase II [GO:0000122]; protein ubiquitination [GO:0016567]; regulation of transforming growth factor beta receptor signaling pathway [GO:0017015]	SUBCELLULAR LOCATION: Nucleus {ECO:0000269|PubMed:15820681, ECO:0000269|PubMed:16751102, ECO:0000269|PubMed:19135894}. Note=In discrete nuclear dots resembling nuclear bodies. {ECO:0000250}.	FUNCTION: Acts as an E3 ubiquitin-protein ligase. Promotes SMAD4 ubiquitination, nuclear exclusion and degradation via the ubiquitin proteasome pathway. According to PubMed:16751102, does not promote a decrease in the level of endogenous SMAD4. May act as a transcriptional repressor. Inhibits the transcriptional response to TGF-beta/BMP signaling cascade. Plays a role in the control of cell proliferation. Its association with SMAD2 and SMAD3 stimulates erythroid differentiation of hematopoietic stem/progenitor (By similarity). Monoubiquitinates SMAD4 and acts as an inhibitor of SMAD4-dependent TGF-beta/BMP signaling cascade (Monoubiquitination of SMAD4 hampers its ability to form a stable complex with activated SMAD2/3 resulting in inhibition of TGF-beta/BMP signaling cascade). {ECO:0000250, ECO:0000269|PubMed:10022127, ECO:0000269|PubMed:15820681, ECO:0000269|PubMed:16751102, ECO:0000269|PubMed:19135894}.
Q9Y2K1	Q9Y2K1	Zinc finger and BTB domain-containing protein 1	ZBTB1_HUMAN		7.33	0	0.116962	0		1		only in wt		B cell differentiation [GO:0030183]; cellular response to DNA damage stimulus [GO:0006974]; cellular response to UV [GO:0034644]; chromatin remodeling [GO:0006338]; DNA repair [GO:0006281]; innate immune response [GO:0045087]; mRNA transcription by RNA polymerase II [GO:0042789]; negative regulation of transcription by RNA polymerase II [GO:0000122]; positive regulation of natural killer cell differentiation [GO:0032825]; positive regulation of pro-T cell differentiation [GO:2000176]; positive regulation of T cell differentiation [GO:0045582]; positive regulation of T cell mediated immunity [GO:0002711]; protein homooligomerization [GO:0051260]; T cell differentiation in thymus [GO:0033077]; thymus development [GO:0048538]; translesion synthesis [GO:0019985]	SUBCELLULAR LOCATION: Nucleus {ECO:0000269|PubMed:21706167}. Nucleus, nucleoplasm {ECO:0000269|PubMed:20797634}. Note=Localized in dot-like structures in the nucleus (PubMed:21706167). Colocalized with SMRT in nuclear bodies (PubMed:20797634). The sumoylated form is preferentially located in the nucleoplasm outside the nuclear bodies(PubMed:20797634). {ECO:0000269|PubMed:20797634, ECO:0000269|PubMed:21706167}.	FUNCTION: Acts as a transcriptional repressor (PubMed:20797634). Represses cAMP-responsive element (CRE)-mediated transcriptional activation (PubMed:21706167). In addition, has a role in translesion DNA synthesis. Requires for UV-inducible RAD18 loading, PCNA monoubiquitination, POLH recruitment to replication factories and efficient translesion DNA synthesis (PubMed:24657165). Plays a key role in the transcriptional regulation of T lymphocyte development (By similarity). {ECO:0000250|UniProtKB:Q91VL9, ECO:0000269|PubMed:20797634, ECO:0000269|PubMed:21706167, ECO:0000269|PubMed:24657165}.
Q9Y4E5	Q9Y4E5	E3 SUMO-protein ligase ZNF451 (EC 2.3.2.-) (Coactivator for steroid receptors) (E3 SUMO-protein transferase ZNF451) (Zinc finger protein 451)	ZN451_HUMAN		3.33	0	0.0531355	0		0.92		only in wt		negative regulation of histone H3-K9 acetylation [GO:2000616]; negative regulation of transcription initiation from RNA polymerase II promoter [GO:0060633]; negative regulation of transforming growth factor beta receptor signaling pathway [GO:0030512]; protein sumoylation [GO:0016925]; regulation of gene expression [GO:0010468]	SUBCELLULAR LOCATION: Nucleus {ECO:0000269|PubMed:18656483, ECO:0000269|PubMed:24324267}. Nucleus, PML body {ECO:0000269|PubMed:18656483}. Nucleus, nucleoplasm. Note=Colocalizes with UBE2I/UBC9, SUMO1 and SUMO2 in nuclear granules; this probably requires sumoylation. Desumoylation leads to diffuse nucleoplasmic location. {ECO:0000269|PubMed:18656483}.	FUNCTION: E3 SUMO-protein ligase; has a preference for SUMO2 and SUMO3 and facilitates UBE2I/UBC9-mediated sumoylation of target proteins (PubMed:26524493, PubMed:26524494). Plays a role in protein SUMO2 modification in response to stress caused by DNA damage and by proteasome inhibitors (in vitro). Required for MCM4 sumoylation (By similarity). Has no activity with SUMO1 (PubMed:26524493). Preferentially transfers an additional SUMO2 chain onto the SUMO2 consensus site 'Lys-11' (PubMed:26524493). Negatively regulates transcriptional activation mediated by the SMAD4 complex in response to TGF-beta signaling. Inhibits EP300-mediated acetylation of histone H3 at 'Lys-9' (PubMed:24324267). Plays a role in regulating the transcription of AR targets (PubMed:18656483). {ECO:0000250|UniProtKB:Q8C0P7, ECO:0000269|PubMed:18656483, ECO:0000269|PubMed:24324267, ECO:0000269|PubMed:26524493, ECO:0000269|PubMed:26524494}.

### Sheet: ClueGO Molecular functions
GOID	GOTerm	Ontology Source	Term PValue	Term PValue Corrected with Bonferroni step down	Group PValue	Group PValue Corrected with Bonferroni step down	GOLevels	GOGroups	% Associated Genes	Nr. Genes	Associated Genes Found
GO:0000981	DNA-binding transcription factor activity, RNA polymerase II-specific	GO_MolecularFunction-EBI-UniProt-GOA_04.09.2018_00h00	3.68662e-31	1.40092e-29	3.68662e-31	3.31796e-30	[3]	Group00	4.89074	94	[ARID1A, ARID1B, ARID2, ARID3A, ARID3B, ARID4B, ARID5B, ATRX, BCL11A, BRD8, CIC, CTCF, CUX1, DAXX, DPF2, E2F6, EHMT1, ELMSAN1, EP300, FOXC1, FOXK2, GATAD1, GATAD2A, GATAD2B, HIC2, HIVEP1, HOMEZ, IKZF1, IKZF2, IKZF3, KMT2D, MECOM, MEF2D, MGA, MIER1, MITF, MTA1, MTA3, MYBL2, NCOA2, NCOR1, NCOR2, NFIA, NFIB, NFIC, NR2C1, PCGF6, PIAS2, POGZ, PRDM16, RAD21, RCOR3, RLF, SALL1, SATB1, SATB2, SMARCA5, TADA2A, TADA2B, TAF9, TFDP1, TRPS1, TSHZ3, WIZ, YEATS2, YY1, ZBTB1, ZBTB12, ZBTB21, ZEB2, ZHX1, ZHX2, ZHX3, ZKSCAN4, ZMYM2, ZMYM3, ZMYM4, ZNF146, ZNF148, ZNF217, ZNF281, ZNF423, ZNF451, ZNF462, ZNF512, ZNF512B, ZNF516, ZNF521, ZNF536, ZNF629, ZNF644, ZNF687, ZSCAN21, ZZZ3]
GO:0031491	nucleosome binding	GO_MolecularFunction-EBI-UniProt-GOA_04.09.2018_00h00	8.58252e-07	2.23146e-05	8.58252e-07	3.43301e-06	[3]	Group01	11.6883	9	[ARID1A, CABIN1, DNTTIP1, GATAD2B, HIRA, L3MBTL2, MBD2, MBD3, SMARCA5]
GO:0001227	DNA-binding transcription repressor activity, RNA polymerase II-specific	GO_MolecularFunction-EBI-UniProt-GOA_04.09.2018_00h00	7.11101e-08	1.99108e-06	7.11101e-08	3.55551e-07	[4]	Group02	6.22837	18	[ARID5B, BCL11A, CTCF, E2F6, HIVEP1, MITF, NR2C1, PCGF6, SALL1, SATB1, TRPS1, TSHZ3, YY1, ZEB2, ZNF148, ZNF217, ZNF281, ZNF536]
GO:0003677	DNA binding	GO_MolecularFunction-EBI-UniProt-GOA_04.09.2018_00h00	2.40267e-46	9.37043e-45	2.40267e-46	2.40267e-45	[4]	Group03	4.6133	136	[ARID1A, ARID1B, ARID2, ARID3A, ARID3B, ARID4B, ARID5B, ATRX, ATXN1, BCL11A, BCOR, BLM, BPTF, BRCA1, C17orf49, CALR, CHD3, CHD6, CHD7, CIC, CTCF, CUX1, DNTTIP1, DPF2, E2F6, EHMT1, EHMT2, ELMSAN1, EP300, EP400, ERCC1, ERCC4, FOXC1, FOXK2, GATAD1, GATAD2A, GATAD2B, GLYR1, GTF3C1, HDAC5, HIC2, HIVEP1, HOMEZ, IKZF1, IKZF2, IKZF3, ING2, ING3, KAT2B, KDM2B, KDM3A, KDM6A, KIF2C, KMT2D, LIN54, MBD2, MBD3, MECOM, MEF2D, MGA, MIER1, MITF, MSH6, MTA1, MTA3, MYBL2, NCOA2, NCOR1, NCOR2, NFIA, NFIB, NFIC, NFRKB, NR2C1, PBRM1, PCGF6, PHC3, PHF12, PIAS1, PIAS2, PIAS4, POGZ, PRDM16, RCOR3, RFXAP, RLF, SALL1, SATB1, SATB2, SETX, SMARCA5, SRCAP, TADA2A, TADA2B, TAF6, TAF9, TCF20, TET2, TFDP1, TRIM24, TRIM33, TRPS1, TSHZ3, UBN1, VPS72, YEATS4, YY1, ZBTB1, ZBTB10, ZBTB12, ZBTB21, ZBTB9, ZEB2, ZHX1, ZHX2, ZHX3, ZKSCAN4, ZMYM2, ZMYM3, ZMYM4, ZNF146, ZNF148, ZNF217, ZNF281, ZNF423, ZNF462, ZNF512, ZNF512B, ZNF516, ZNF521, ZNF536, ZNF629, ZNF644, ZNF687, ZSCAN21, ZZZ3]
GO:0004386	helicase activity	GO_MolecularFunction-EBI-UniProt-GOA_04.09.2018_00h00	6.35194e-06	0.000133391	6.35194e-06	1.27039e-05	[7]	Group04	6.59341	12	[ATRX, BLM, CHD3, CHD6, CHD7, DDX17, DDX50, DHX40, EP400, SETX, SMARCA5, SRCAP]
GO:0016810	hydrolase activity, acting on carbon-nitrogen (but not peptide) bonds	GO_MolecularFunction-EBI-UniProt-GOA_04.09.2018_00h00	7.10325e-06	0.000142065	7.10325e-06	7.10325e-06	[3]	Group05	6.52174	12	[ARID4B, BRMS1L, CHD3, HDAC5, MBD3, MIER1, MTA1, MTA3, SALL1, SIN3B, SUDS3, TADA2A]
GO:0004407	histone deacetylase activity	GO_MolecularFunction-EBI-UniProt-GOA_04.09.2018_00h00	1.70976e-11	5.47125e-10	7.10325e-06	7.10325e-06	[4, 5]	Group05	23.913	11	[ARID4B, BRMS1L, CHD3, HDAC5, MBD3, MIER1, MTA1, MTA3, SALL1, SIN3B, SUDS3]
GO:0016407	acetyltransferase activity	GO_MolecularFunction-EBI-UniProt-GOA_04.09.2018_00h00	3.10002e-09	8.99006e-08	3.10002e-09	1.86001e-08	[5]	Group06	9.55414	15	[EP300, EPC1, EPC2, HADHA, ING3, KAT14, KAT2A, KAT2B, SLC25A5, SRCAP, TADA2A, TADA2B, TADA3, TAF5L, TAF9]
GO:0061733	peptide-lysine-N-acetyltransferase activity	GO_MolecularFunction-EBI-UniProt-GOA_04.09.2018_00h00	5.27222e-11	1.58167e-09	3.10002e-09	1.86001e-08	[8]	Group06	16.0494	13	[EP300, EPC1, EPC2, ING3, KAT14, KAT2A, KAT2B, SRCAP, TADA2A, TADA2B, TADA3, TAF5L, TAF9]
GO:0042393	histone binding	GO_MolecularFunction-EBI-UniProt-GOA_04.09.2018_00h00	1.06202e-06	2.65504e-05	3.53452e-06	1.06036e-05	[3]	Group07	6.14754	15	[ATRX, BPTF, CHD6, DAXX, GLYR1, ING2, ING3, L3MBTL2, MSH6, PHF12, SGF29, SMARCA5, TRIM24, VPS72, YEATS2]
GO:0140030	modification-dependent protein binding	GO_MolecularFunction-EBI-UniProt-GOA_04.09.2018_00h00	3.33804e-06	7.6775e-05	3.53452e-06	1.06036e-05	[3]	Group07	7.01754	12	[ATRX, BPTF, CHD6, GLYR1, ING2, ING3, L3MBTL2, MSH6, SGF29, TRIM24, YEATS2, ZBTB1]
GO:0035064	methylated histone binding	GO_MolecularFunction-EBI-UniProt-GOA_04.09.2018_00h00	1.80593e-06	4.33424e-05	3.53452e-06	1.06036e-05	[4, 5]	Group07	10.7143	9	[ATRX, BPTF, CHD6, GLYR1, ING2, ING3, L3MBTL2, MSH6, SGF29]
GO:0008134	transcription factor binding	GO_MolecularFunction-EBI-UniProt-GOA_04.09.2018_00h00	3.75615e-13	1.23953e-11	3.75615e-13	2.62931e-12	[3]	Group08	5.03145	40	[ARID1A, BCOR, BPTF, BRCA1, BRMS1L, CALR, CHD6, DAXX, EHMT1, ELMSAN1, EP300, ERCC1, ERCC4, FOXC1, HDAC5, KAT2A, KAT2B, KDM3A, MEF2D, MTA1, MYBL2, NCOA2, NCOR1, NCOR2, NFIA, PHF12, PIAS1, PIAS2, PRDM16, RCOR3, SNW1, SUMO2, TADA3, TAF6, TAF9, TFDP1, TRIM24, TRPS1, YEATS2, ZNF516]
GO:0035257	nuclear hormone receptor binding	GO_MolecularFunction-EBI-UniProt-GOA_04.09.2018_00h00	5.85978e-07	1.58214e-05	3.75615e-13	2.62931e-12	[4, 5]	Group08	6.93069	14	[ARID1A, BRCA1, CALR, DAXX, EP300, KDM3A, NCOA2, NCOR1, NCOR2, PIAS1, PIAS2, SNW1, TADA3, TRIM24]
GO:0016922	nuclear receptor binding	GO_MolecularFunction-EBI-UniProt-GOA_04.09.2018_00h00	5.26776e-06	0.000115891	3.75615e-13	2.62931e-12	[5, 6]	Group08	17.6471	6	[ARID1A, NCOA2, NCOR1, NCOR2, TADA3, TRIM24]
GO:0035258	steroid hormone receptor binding	GO_MolecularFunction-EBI-UniProt-GOA_04.09.2018_00h00	8.0463e-06	0.00015288	3.75615e-13	2.62931e-12	[5, 6]	Group08	7.87402	10	[BRCA1, CALR, DAXX, EP300, KDM3A, NCOA2, NCOR2, PIAS1, PIAS2, SNW1]
GO:0003690	double-stranded DNA binding	GO_MolecularFunction-EBI-UniProt-GOA_04.09.2018_00h00	2.59958e-18	8.83857e-17	3.7936e-24	3.03488e-23	[5]	Group09	5.11628	55	[ARID3A, ARID3B, ARID5B, BCL11A, BCOR, CHD7, CTCF, CUX1, DPF2, E2F6, EHMT1, EHMT2, EP300, FOXC1, FOXK2, GATAD2B, GTF3C1, HDAC5, HIVEP1, IKZF3, KAT2B, KDM2B, KDM3A, KDM6A, KIF2C, MBD2, MBD3, MEF2D, MITF, MSH6, MTA1, MYBL2, NCOA2, NFIA, NFIB, NFIC, NR2C1, PCGF6, PHF12, PIAS2, SALL1, SATB1, SATB2, SETX, TFDP1, TRIM24, TRPS1, YY1, ZHX3, ZNF148, ZNF217, ZNF281, ZNF516, ZNF536, ZSCAN21]
GO:0043565	sequence-specific DNA binding	GO_MolecularFunction-EBI-UniProt-GOA_04.09.2018_00h00	1.53212e-18	5.36243e-17	3.7936e-24	3.03488e-23	[5]	Group09	4.63032	62	[ARID3A, ARID3B, ARID5B, BCL11A, BCOR, BLM, BPTF, CHD7, CTCF, CUX1, DPF2, E2F6, EHMT1, EHMT2, EP300, FOXC1, FOXK2, GATAD1, GATAD2A, GATAD2B, GTF3C1, HDAC5, HIVEP1, IKZF3, KAT2B, KDM2B, KDM3A, KDM6A, KIF2C, MBD2, MBD3, MEF2D, MITF, MTA1, MTA3, MYBL2, NCOA2, NFIA, NFIB, NFIC, NR2C1, PCGF6, PHF12, PIAS2, PRDM16, SALL1, SATB1, SATB2, SETX, TFDP1, TRIM24, TRPS1, YY1, ZBTB21, ZEB2, ZHX3, ZNF148, ZNF217, ZNF281, ZNF516, ZNF536, ZSCAN21]
GO:0044212	transcription regulatory region DNA binding	GO_MolecularFunction-EBI-UniProt-GOA_04.09.2018_00h00	4.5316e-25	1.67669e-23	3.7936e-24	3.03488e-23	[5]	Group09	5.98131	64	[ARID3A, ARID3B, ARID4B, ARID5B, BCL11A, BCOR, BRCA1, CHD7, CTCF, CUX1, DPF2, E2F6, EHMT1, EHMT2, ELMSAN1, EP300, FOXC1, FOXK2, GATAD2B, GTF3C1, HDAC5, HIVEP1, IKZF1, IKZF2, IKZF3, KAT2B, KDM2B, KDM3A, KDM6A, KMT2D, MBD2, MBD3, MEF2D, MITF, MTA1, MYBL2, NCOA2, NCOR1, NCOR2, NFIA, NFIB, NFIC, NR2C1, PCGF6, PHF12, PIAS2, RCOR3, SALL1, SATB1, SATB2, SETX, TAF9, TCF20, TFDP1, TRIM24, TRPS1, YY1, ZHX3, ZNF148, ZNF217, ZNF281, ZNF516, ZNF536, ZSCAN21]
GO:0001012	RNA polymerase II regulatory region DNA binding	GO_MolecularFunction-EBI-UniProt-GOA_04.09.2018_00h00	1.04781e-19	3.77211e-18	3.7936e-24	3.03488e-23	[6]	Group09	5.93714	51	[ARID3A, ARID3B, ARID5B, BCL11A, BCOR, CHD7, CTCF, CUX1, DPF2, E2F6, EHMT1, EHMT2, EP300, FOXC1, FOXK2, GATAD2B, HDAC5, HIVEP1, IKZF3, KAT2B, KDM2B, KDM3A, KDM6A, MBD2, MBD3, MEF2D, MITF, MTA1, MYBL2, NCOA2, NCOR2, NFIA, NFIB, NFIC, NR2C1, PCGF6, PHF12, PIAS2, SALL1, SATB1, SATB2, TFDP1, TRIM24, TRPS1, YY1, ZHX3, ZNF148, ZNF217, ZNF281, ZNF536, ZSCAN21]
GO:0000987	proximal promoter sequence-specific DNA binding	GO_MolecularFunction-EBI-UniProt-GOA_04.09.2018_00h00	2.75169e-11	8.53024e-10	3.7936e-24	3.03488e-23	[7, 8]	Group09	5.16432	33	[ARID3B, BCL11A, CHD7, CTCF, DPF2, EP300, FOXK2, GATAD2B, HDAC5, KDM2B, KDM6A, MBD2, MBD3, MEF2D, MITF, MTA1, MYBL2, NCOA2, NFIA, NFIB, NFIC, NR2C1, PIAS2, SALL1, SATB2, TRIM24, YY1, ZNF148, ZNF217, ZNF281, ZNF516, ZNF536, ZSCAN21]

### Sheet: ClueGO Biological processes
GOID	GOTerm	Ontology Source	Term PValue	Term PValue Corrected with Bonferroni step down	Group PValue	Group PValue Corrected with Bonferroni step down	GOLevels	GOGroups	% Associated Genes	Nr. Genes	Associated Genes Found
GO:0030521	androgen receptor signaling pathway	GO_BiologicalProcess-EBI-UniProt-GOA_04.09.2018_00h00	7.23579e-06	0.000752522	7.23579e-06	7.23579e-06	[5, 6, 7, 8, 9]	Group00	8.82353	9	[ARID1A, BRCA1, DAXX, DDX17, EP300, KDM3A, NCOA2, PIAS1, PIAS2]
GO:0035518	histone H2A monoubiquitination	GO_BiologicalProcess-EBI-UniProt-GOA_04.09.2018_00h00	2.82163e-07	3.30131e-05	2.82163e-07	8.4649e-07	[8, 9, 10, 11, 12]	Group01	27.2727	6	[BCOR, KDM2B, PCGF1, PCGF6, RING1, RNF2]
GO:1903508	positive regulation of nucleic acid-templated transcription	GO_BiologicalProcess-EBI-UniProt-GOA_04.09.2018_00h00	1.20681e-21	1.60505e-19	1.20681e-21	1.20681e-20	[6, 7, 8, 9, 10]	Group02	4.06298	80	[ARID1A, ARID1B, ARID3A, ARID3B, ARID4B, ARID5B, ATF7IP, ATRX, BLM, BPTF, BRCA1, BRD8, CHD6, CHD7, CTCF, DAXX, DDX17, EHMT1, EP300, EPC1, FOXC1, FOXK2, HDAC5, IKZF1, IKZF2, IKZF3, ING2, ING3, KAT2A, KAT2B, KDM3A, KMT2D, MAML1, MECOM, MEF2D, MITF, MTA1, MYBL2, NCOA2, NFIA, NFIB, NFIC, NIPBL, PAXIP1, PIAS1, PIAS2, PRDM16, RAD21, RFXAP, RLF, RRP1B, SALL1, SATB2, SETX, SMARCA5, SNW1, SRCAP, SUMO2, TADA2A, TADA2B, TADA3, TAF5L, TAF9, TCF20, TET2, TFDP1, TRIM24, TRPS1, YEATS4, YY1, ZEB2, ZHX2, ZNF148, ZNF281, ZNF318, ZNF423, ZNF462, ZNF516, ZNF609, ZSCAN21]
GO:0006338	chromatin remodeling	GO_BiologicalProcess-EBI-UniProt-GOA_04.09.2018_00h00	9.09078e-18	1.19998e-15	9.09078e-18	8.1817e-17	[4, 6]	Group03	12.6263	25	[ACTR6, ARID1A, ARID1B, ATRX, BPTF, CHD6, CHD7, DAXX, GATAD2B, HDAC5, KAT2A, KAT2B, KDM6A, KMT2D, MBD2, MBD3, PBRM1, SATB1, SATB2, SMARCA5, SMCHD1, TADA2A, TADA2B, VPS72, ZBTB1]
GO:0040029	regulation of gene expression, epigenetic	GO_BiologicalProcess-EBI-UniProt-GOA_04.09.2018_00h00	3.53373e-08	4.20514e-06	3.53373e-08	2.12024e-07	[5, 6]	Group04	5.69801	20	[ARID1A, ARID1B, ARID4B, BRCA1, CTCF, EP300, EPC1, HDAC5, HIRA, KAT2A, KAT2B, KMT2D, MBD2, MBD3, MIER1, MTA1, NCOR1, NCOR2, SMARCA5, SMCHD1]
GO:0072331	signal transduction by p53 class mediator	GO_BiologicalProcess-EBI-UniProt-GOA_04.09.2018_00h00	1.03081e-06	0.000116482	1.03081e-06	2.06163e-06	[4, 5, 6]	Group05	5.3125	17	[ARID3A, ATRX, BRCA1, CHD6, CSNK2A2, EP300, GTSE1, ING2, ING3, L3MBTL2, PAXIP1, SNW1, TAF6, TAF9, TFDP1, TPX2, TRIM24]
GO:0006366	transcription by RNA polymerase II	GO_BiologicalProcess-EBI-UniProt-GOA_04.09.2018_00h00	3.1275e-48	4.53488e-46	3.1275e-48	4.37851e-47	[6, 7, 8, 9, 10]	Group06	4.32416	143	[ARID1A, ARID1B, ARID2, ARID3A, ARID3B, ARID4B, ARID5B, ATF7IP, ATRX, BCL11A, BCOR, BPTF, BRCA1, BRD8, BRMS1L, CALR, CHD3, CHD6, CHD7, CIC, CTCF, CUX1, DAXX, DDX17, DPF2, E2F6, EHMT1, EHMT2, ELMSAN1, EP300, EPC1, EPC2, FOXC1, FOXK2, GATAD1, GATAD2A, GATAD2B, HDAC5, HIC2, HIRA, HIVEP1, HOMEZ, IKZF1, IKZF2, IKZF3, KAT2A, KAT2B, KDM2B, KDM3A, KMT2D, MAML1, MBD2, MBD3, MECOM, MEF2D, MGA, MIER1, MITF, MTA1, MTA3, MYBL2, NCOA2, NCOR1, NCOR2, NFIA, NFIB, NFIC, NFRKB, NIPBL, NR2C1, PAXIP1, PCGF6, PHF12, PIAS1, PIAS2, PIAS4, POGZ, PPIL4, PRDM16, RAD21, RCOR3, RLF, RNF2, RRP1B, SALL1, SATB1, SATB2, SETX, SIN3B, SMARCA5, SNW1, SRCAP, SUDS3, SUMO2, TADA2A, TADA2B, TADA3, TAF5L, TAF6, TAF9, TCF20, TET2, TFDP1, TRIM24, TRIM33, TRPS1, TSHZ3, UBN1, VPS72, WIZ, YEATS2, YEATS4, YY1, ZBTB1, ZBTB12, ZBTB21, ZEB2, ZHX1, ZHX2, ZHX3, ZKSCAN4, ZMYM2, ZMYM3, ZMYM4, ZNF146, ZNF148, ZNF217, ZNF281, ZNF423, ZNF451, ZNF462, ZNF512, ZNF512B, ZNF516, ZNF521, ZNF536, ZNF608, ZNF609, ZNF629, ZNF644, ZNF687, ZSCAN21, ZZZ3]
GO:0006357	regulation of transcription by RNA polymerase II	GO_BiologicalProcess-EBI-UniProt-GOA_04.09.2018_00h00	2.25205e-47	3.24295e-45	3.1275e-48	4.37851e-47	[6, 7, 8, 9, 10, 11]	Group06	4.4099	139	[ARID1A, ARID1B, ARID2, ARID3A, ARID3B, ARID4B, ARID5B, ATF7IP, ATRX, BCL11A, BCOR, BPTF, BRCA1, BRD8, BRMS1L, CALR, CHD3, CHD6, CHD7, CIC, CTCF, CUX1, DAXX, DDX17, DPF2, E2F6, EHMT1, EHMT2, ELMSAN1, EP300, EPC1, EPC2, FOXC1, FOXK2, GATAD1, GATAD2A, GATAD2B, HDAC5, HIC2, HIRA, HIVEP1, HOMEZ, IKZF1, IKZF2, IKZF3, KAT2A, KAT2B, KDM2B, KDM3A, KMT2D, MAML1, MBD2, MBD3, MECOM, MEF2D, MGA, MIER1, MITF, MTA1, MTA3, MYBL2, NCOA2, NCOR1, NCOR2, NFIA, NFIB, NFIC, NIPBL, NR2C1, PAXIP1, PCGF6, PHF12, PIAS1, PIAS2, PIAS4, POGZ, PPIL4, PRDM16, RAD21, RCOR3, RLF, RNF2, RRP1B, SALL1, SATB1, SATB2, SETX, SIN3B, SMARCA5, SNW1, SRCAP, SUDS3, SUMO2, TADA2A, TADA2B, TADA3, TAF9, TCF20, TET2, TFDP1, TRIM33, TRPS1, TSHZ3, UBN1, VPS72, WIZ, YEATS2, YEATS4, YY1, ZBTB1, ZBTB12, ZBTB21, ZEB2, ZHX1, ZHX2, ZHX3, ZKSCAN4, ZMYM2, ZMYM3, ZMYM4, ZNF146, ZNF148, ZNF217, ZNF281, ZNF423, ZNF451, ZNF462, ZNF512, ZNF512B, ZNF516, ZNF521, ZNF536, ZNF608, ZNF609, ZNF629, ZNF644, ZNF687, ZSCAN21, ZZZ3]
GO:0071824	protein-DNA complex subunit organization	GO_BiologicalProcess-EBI-UniProt-GOA_04.09.2018_00h00	1.92826e-06	0.00021018	6.42815e-08	2.57126e-07	[4]	Group07	5.07463	17	[ARID1A, ARID2, ATF7IP, ATRX, CABIN1, CHD6, CTCF, DAXX, HIRA, KAT2B, PIAS1, POGZ, SENP6, SMARCA5, TAF9, UBN1, VPS72]
GO:0006333	chromatin assembly or disassembly	GO_BiologicalProcess-EBI-UniProt-GOA_04.09.2018_00h00	4.92551e-06	0.000522104	6.42815e-08	2.57126e-07	[4, 6]	Group07	6.04651	13	[ARID1A, ARID2, ATRX, CABIN1, CHD3, CTCF, DAXX, GATAD1, HIRA, KAT2B, SMARCA5, SMCHD1, UBN1]
GO:0007051	spindle organization	GO_BiologicalProcess-EBI-UniProt-GOA_04.09.2018_00h00	1.77181e-06	0.000196671	4.19753e-08	2.09877e-07	[3, 4, 6]	Group08	6.63265	13	[ATRX, CHD3, KIF23, KIF2A, KIFC1, MYBL2, NCOR1, PCNT, RACGAP1, SENP6, SMC1A, SMC3, TPX2]
GO:0000280	nuclear division	GO_BiologicalProcess-EBI-UniProt-GOA_04.09.2018_00h00	1.03338e-06	0.000115739	4.19753e-08	2.09877e-07	[5]	Group08	4.28016	22	[ANLN, ATRX, CALR, DAXX, EHMT2, ERCC4, ING2, ING3, KIF23, KIF2A, KIF2C, KIFC1, L3MBTL2, MYBL2, NIPBL, POGZ, RACGAP1, RAD21, SLX4, SMC1A, SMC3, TPX2]
GO:0051225	spindle assembly	GO_BiologicalProcess-EBI-UniProt-GOA_04.09.2018_00h00	3.47945e-06	0.000375781	4.19753e-08	2.09877e-07	[4, 5, 7]	Group08	8.40336	10	[KIF23, KIF2A, KIFC1, MYBL2, NCOR1, RACGAP1, SENP6, SMC1A, SMC3, TPX2]
GO:0010564	regulation of cell cycle process	GO_BiologicalProcess-EBI-UniProt-GOA_04.09.2018_00h00	3.35174e-11	4.22319e-09	3.35174e-11	2.34622e-10	[3, 4, 5]	Group09	4.22833	40	[ANLN, ARID3A, ATRX, BLM, BRCA1, CALR, CSNK2A2, CTCF, DAXX, E2F6, EHMT1, EHMT2, EP300, EPC1, ERCC4, GTSE1, KAT2A, KAT2B, KIF23, L3MBTL2, MGA, MTA3, NR2C1, PAXIP1, PCGF6, PCNT, PHC3, PIAS2, RACGAP1, RAD21, RING1, RNF2, SENP6, SMC1A, SMC3, TET2, TFDP1, TPX2, WIZ, ZMYM2]
GO:0010948	negative regulation of cell cycle process	GO_BiologicalProcess-EBI-UniProt-GOA_04.09.2018_00h00	5.04949e-11	6.31186e-09	3.35174e-11	2.34622e-10	[3, 4, 5, 6]	Group09	6.16114	26	[ARID3A, ATRX, BLM, BRCA1, CALR, DAXX, E2F6, EHMT1, EHMT2, EP300, EPC1, ERCC4, GTSE1, KAT2A, KAT2B, L3MBTL2, MGA, PCGF6, PHC3, RAD21, RING1, RNF2, SMC1A, SMC3, TFDP1, ZMYM2]
GO:0070317	negative regulation of G0 to G1 transition	GO_BiologicalProcess-EBI-UniProt-GOA_04.09.2018_00h00	9.13358e-12	1.1691e-09	3.35174e-11	2.34622e-10	[4, 5, 6, 7]	Group09	20.6897	12	[BRCA1, E2F6, EHMT1, EHMT2, EPC1, L3MBTL2, MGA, PCGF6, PHC3, RING1, RNF2, TFDP1]
GO:1905269	positive regulation of chromatin organization	GO_BiologicalProcess-EBI-UniProt-GOA_04.09.2018_00h00	7.69382e-06	0.000792463	3.45503e-17	2.76402e-16	[4, 5, 6, 7, 8]	Group10	7.69231	10	[BRCA1, ING2, ING3, KAT2A, MIER1, NIPBL, PAXIP1, SNW1, TADA2A, TADA2B]
GO:0031056	regulation of histone modification	GO_BiologicalProcess-EBI-UniProt-GOA_04.09.2018_00h00	2.58859e-09	3.1063e-07	3.45503e-17	2.76402e-16	[5, 6, 7, 8]	Group10	8.64865	16	[ATRX, BCOR, BRCA1, EHMT2, ING2, ING3, KAT2A, KDM3A, KMT2D, NIPBL, PAXIP1, SNW1, TADA2A, TADA2B, TADA3, ZNF451]
GO:0006476	protein deacetylation	GO_BiologicalProcess-EBI-UniProt-GOA_04.09.2018_00h00	7.13342e-13	9.20211e-11	3.45503e-17	2.76402e-16	[7, 8]	Group10	13.3858	17	[ARID4B, BRMS1L, CHD3, EP300, HDAC5, ING2, ING3, MBD3, MIER1, MTA1, MTA3, NIPBL, SALL1, SIN3B, SUDS3, TADA2A, TADA3]
GO:0090311	regulation of protein deacetylation	GO_BiologicalProcess-EBI-UniProt-GOA_04.09.2018_00h00	6.80223e-06	0.000714234	3.45503e-17	2.76402e-16	[6, 7, 8, 9]	Group10	12.7273	7	[BRMS1L, EP300, ING2, ING3, NIPBL, TADA2A, TADA3]
GO:0010558	negative regulation of macromolecule biosynthetic process	GO_BiologicalProcess-EBI-UniProt-GOA_04.09.2018_00h00	8.4869e-31	1.17119e-28	8.36858e-25	9.20543e-24	[4, 5, 6]	Group11	4.90196	90	[ARID1A, ARID5B, ATF7IP, ATRX, ATXN1, BCL11A, BCL7A, BCOR, BLM, BPTF, BRCA1, BRMS1L, CALR, CBX1, CIC, CTCF, CUX1, DAXX, E2F6, EHMT1, EHMT2, EP300, EPC1, ERCC4, FOXC1, GATAD2A, HDAC5, HIC2, HIRA, HIVEP1, HOMEZ, IKZF1, IKZF2, KDM2B, KMT2D, L3MBTL2, MBD2, MBD3, MECOM, MIER1, MITF, MTA1, MTA3, NACC1, NCOA2, NCOR1, NCOR2, NFIA, NFIB, NFIC, NIPBL, NR2C1, PCGF6, PHF12, PIAS1, PIAS4, PRDM16, RCOR3, RING1, RNF2, SALL1, SATB1, SATB2, SIN3B, SMARCA5, SMC1A, SMC3, SMCHD1, SNW1, SUDS3, TRIM24, TRIM33, TRPS1, TSHZ3, VPS72, YEATS2, YY1, ZBTB1, ZEB2, ZHX1, ZHX2, ZHX3, ZNF148, ZNF217, ZNF281, ZNF318, ZNF423, ZNF451, ZNF536, ZNF608]
GO:0010629	negative regulation of gene expression	GO_BiologicalProcess-EBI-UniProt-GOA_04.09.2018_00h00	7.95605e-24	1.06611e-21	8.36858e-25	9.20543e-24	[4, 5, 6]	Group11	4.02378	88	[ARID1A, ARID5B, ATF7IP, ATRX, ATXN1, BCL11A, BCL7A, BCOR, BPTF, BRCA1, BRMS1L, CABIN1, CALR, CBX1, CIC, CTCF, CUX1, DAXX, DDX17, E2F6, EHMT1, EHMT2, EP300, EPC1, FOXC1, GATAD2A, HDAC5, HIC2, HIRA, HIVEP1, HOMEZ, IKZF1, IKZF2, KDM2B, KMT2D, L3MBTL2, MBD2, MBD3, MECOM, MIER1, MITF, MTA3, NACC1, NCOA2, NCOR1, NCOR2, NFIA, NFIB, NFIC, NIPBL, NR2C1, PCGF6, PHF12, PIAS1, PIAS4, PRDM16, RCOR3, RING1, RNF2, RRP1B, SALL1, SATB1, SATB2, SIN3B, SMARCA5, SMCHD1, SNW1, SUDS3, TRIM24, TRIM33, TRPS1, TSHZ3, VPS72, YEATS2, YY1, ZBTB1, ZEB2, ZHX1, ZHX2, ZHX3, ZNF148, ZNF217, ZNF281, ZNF318, ZNF423, ZNF451, ZNF536, ZNF608]
GO:0031327	negative regulation of cellular biosynthetic process	GO_BiologicalProcess-EBI-UniProt-GOA_04.09.2018_00h00	1.2821e-29	1.75648e-27	8.36858e-25	9.20543e-24	[4, 5, 6]	Group11	4.72937	90	[ARID1A, ARID5B, ATF7IP, ATRX, ATXN1, BCL11A, BCL7A, BCOR, BLM, BPTF, BRCA1, BRMS1L, CALR, CBX1, CIC, CTCF, CUX1, DAXX, E2F6, EHMT1, EHMT2, EP300, EPC1, ERCC4, FOXC1, GATAD2A, HDAC5, HIC2, HIRA, HIVEP1, HOMEZ, IKZF1, IKZF2, KDM2B, KMT2D, L3MBTL2, MBD2, MBD3, MECOM, MIER1, MITF, MTA1, MTA3, NACC1, NCOA2, NCOR1, NCOR2, NFIA, NFIB, NFIC, NIPBL, NR2C1, PCGF6, PHF12, PIAS1, PIAS4, PRDM16, RCOR3, RING1, RNF2, SALL1, SATB1, SATB2, SIN3B, SMARCA5, SMC1A, SMC3, SMCHD1, SNW1, SUDS3, TRIM24, TRIM33, TRPS1, TSHZ3, VPS72, YEATS2, YY1, ZBTB1, ZEB2, ZHX1, ZHX2, ZHX3, ZNF148, ZNF217, ZNF281, ZNF318, ZNF423, ZNF451, ZNF536, ZNF608]
GO:0045934	negative regulation of nucleobase-containing compound metabolic process	GO_BiologicalProcess-EBI-UniProt-GOA_04.09.2018_00h00	2.49811e-33	3.52233e-31	8.36858e-25	9.20543e-24	[4, 5, 6]	Group11	5.09589	93	[ARID1A, ARID5B, ATF7IP, ATRX, ATXN1, BCL11A, BCL7A, BCOR, BLM, BPTF, BRCA1, BRMS1L, CALR, CBX1, CIC, CTCF, CUX1, DAXX, E2F6, EHMT1, EHMT2, EP300, EPC1, ERCC1, ERCC4, FOXC1, GATAD2A, HDAC5, HIC2, HIRA, HIVEP1, HOMEZ, IKZF1, IKZF2, KDM2B, KMT2D, L3MBTL2, MBD2, MBD3, MECOM, MIER1, MITF, MSH6, MTA1, MTA3, NACC1, NCOA2, NCOR1, NCOR2, NFIA, NFIB, NFIC, NIPBL, NR2C1, PCGF6, PHF12, PIAS1, PIAS4, PRDM16, RCOR3, RING1, RNF2, SALL1, SATB1, SATB2, SIN3B, SLX4, SMARCA5, SMC1A, SMC3, SMCHD1, SNW1, SUDS3, TRIM24, TRIM33, TRPS1, TSHZ3, VPS72, YEATS2, YY1, ZBTB1, ZEB2, ZHX1, ZHX2, ZHX3, ZNF148, ZNF217, ZNF281, ZNF318, ZNF423, ZNF451, ZNF536, ZNF608]
GO:1903507	negative regulation of nucleic acid-templated transcription	GO_BiologicalProcess-EBI-UniProt-GOA_04.09.2018_00h00	6.40053e-33	8.96074e-31	8.36858e-25	9.20543e-24	[6, 7, 8, 9, 10]	Group11	5.50224	86	[ARID1A, ARID5B, ATF7IP, ATRX, ATXN1, BCL11A, BCL7A, BCOR, BPTF, BRCA1, BRMS1L, CALR, CBX1, CIC, CTCF, CUX1, DAXX, E2F6, EHMT1, EHMT2, EP300, EPC1, FOXC1, GATAD2A, HDAC5, HIC2, HIRA, HIVEP1, HOMEZ, IKZF1, IKZF2, KDM2B, KMT2D, L3MBTL2, MBD2, MBD3, MECOM, MIER1, MITF, MTA1, MTA3, NACC1, NCOA2, NCOR1, NCOR2, NFIA, NFIB, NFIC, NIPBL, NR2C1, PCGF6, PHF12, PIAS1, PIAS4, PRDM16, RCOR3, RING1, RNF2, SALL1, SATB1, SATB2, SIN3B, SMARCA5, SMCHD1, SNW1, SUDS3, TRIM24, TRIM33, TRPS1, TSHZ3, VPS72, YEATS2, YY1, ZBTB1, ZEB2, ZHX1, ZHX2, ZHX3, ZNF148, ZNF217, ZNF281, ZNF318, ZNF423, ZNF451, ZNF536, ZNF608]
GO:0000122	negative regulation of transcription by RNA polymerase II	GO_BiologicalProcess-EBI-UniProt-GOA_04.09.2018_00h00	3.85395e-27	5.24137e-25	8.36858e-25	9.20543e-24	[6, 7, 8, 9, 10, 11, 12]	Group11	6.20229	65	[ARID1A, ARID5B, ATF7IP, ATRX, BCL11A, BCOR, BPTF, BRMS1L, CALR, CIC, CTCF, CUX1, DAXX, E2F6, EHMT1, EHMT2, EP300, EPC1, FOXC1, HDAC5, HIVEP1, HOMEZ, IKZF2, KDM2B, MBD2, MBD3, MITF, NCOA2, NCOR1, NCOR2, NFIA, NFIB, NFIC, NIPBL, NR2C1, PCGF6, PHF12, PIAS1, PIAS4, PRDM16, RCOR3, RNF2, SALL1, SATB1, SATB2, SIN3B, SNW1, SUDS3, TRIM33, TRPS1, TSHZ3, VPS72, YEATS2, YY1, ZBTB1, ZEB2, ZHX1, ZHX2, ZHX3, ZNF148, ZNF217, ZNF281, ZNF451, ZNF536, ZNF608]
GO:0043414	macromolecule methylation	GO_BiologicalProcess-EBI-UniProt-GOA_04.09.2018_00h00	3.23651e-11	4.11037e-09	1.4873e-26	1.78476e-25	[3, 4, 5]	Group12	6.85714	24	[ARID4B, ATF7IP, ATRX, BCOR, BRCA1, CHD6, EHMT1, EHMT2, FTSJ3, GATAD2A, KDM3A, KDM6A, KMT2D, LIN9, MBD2, MBD3, MECOM, PAXIP1, PRDM16, RLF, SATB1, SNW1, TET2, TRMT1L]
GO:0033044	regulation of chromosome organization	GO_BiologicalProcess-EBI-UniProt-GOA_04.09.2018_00h00	5.75388e-10	7.01973e-08	1.4873e-26	1.78476e-25	[5, 6]	Group12	5.72082	25	[ATRX, BCOR, BRCA1, CTCF, DAXX, EHMT2, ERCC1, ERCC4, HIRA, ING2, ING3, KAT2A, KDM3A, KMT2D, MIER1, NIPBL, PAXIP1, RAD21, SENP6, SLX4, SNW1, TADA2A, TADA2B, TADA3, ZNF451]
GO:1902275	regulation of chromatin organization	GO_BiologicalProcess-EBI-UniProt-GOA_04.09.2018_00h00	6.26623e-10	7.58214e-08	1.4873e-26	1.78476e-25	[4, 6, 7]	Group12	8.18182	18	[ATRX, BCOR, BRCA1, EHMT2, HIRA, ING2, ING3, KAT2A, KDM3A, KMT2D, MIER1, NIPBL, PAXIP1, SNW1, TADA2A, TADA2B, TADA3, ZNF451]
GO:0006304	DNA modification	GO_BiologicalProcess-EBI-UniProt-GOA_04.09.2018_00h00	9.71026e-07	0.000110697	1.4873e-26	1.78476e-25	[5, 6, 7]	Group12	8.52713	11	[ALKBH5, ATF7IP, ATRX, BRCA1, EHMT1, EHMT2, GATAD2A, MBD2, MBD3, RLF, TET2]
GO:1905269	positive regulation of chromatin organization	GO_BiologicalProcess-EBI-UniProt-GOA_04.09.2018_00h00	7.69382e-06	0.000792463	1.4873e-26	1.78476e-25	[4, 5, 6, 7, 8]	Group12	7.69231	10	[BRCA1, ING2, ING3, KAT2A, MIER1, NIPBL, PAXIP1, SNW1, TADA2A, TADA2B]
GO:2001252	positive regulation of chromosome organization	GO_BiologicalProcess-EBI-UniProt-GOA_04.09.2018_00h00	1.86074e-06	0.000204682	1.4873e-26	1.78476e-25	[5, 6, 7]	Group12	6.11354	14	[ATRX, BRCA1, ERCC1, ING2, ING3, KAT2A, MIER1, NIPBL, PAXIP1, RAD21, SLX4, SNW1, TADA2A, TADA2B]
GO:0031056	regulation of histone modification	GO_BiologicalProcess-EBI-UniProt-GOA_04.09.2018_00h00	2.58859e-09	3.1063e-07	1.4873e-26	1.78476e-25	[5, 6, 7, 8]	Group12	8.64865	16	[ATRX, BCOR, BRCA1, EHMT2, ING2, ING3, KAT2A, KDM3A, KMT2D, NIPBL, PAXIP1, SNW1, TADA2A, TADA2B, TADA3, ZNF451]
GO:0016571	histone methylation	GO_BiologicalProcess-EBI-UniProt-GOA_04.09.2018_00h00	1.20168e-10	1.47806e-08	1.4873e-26	1.78476e-25	[5, 6, 7, 8, 9]	Group12	9.77011	17	[ARID4B, ATRX, BCOR, BRCA1, CHD6, EHMT1, EHMT2, KDM3A, KDM6A, KMT2D, MECOM, PAXIP1, PRDM16, RLF, SATB1, SNW1, TET2]
GO:0061647	histone H3-K9 modification	GO_BiologicalProcess-EBI-UniProt-GOA_04.09.2018_00h00	3.84631e-07	4.46172e-05	1.4873e-26	1.78476e-25	[6, 7, 8]	Group12	15.0943	8	[ARID4B, ATRX, BRCA1, EHMT1, EHMT2, KAT2B, KDM3A, ZNF451]
GO:0018205	peptidyl-lysine modification	GO_BiologicalProcess-EBI-UniProt-GOA_04.09.2018_00h00	4.49288e-25	6.06538e-23	1.4873e-26	1.78476e-25	[7, 8]	Group12	9.55556	43	[ARID4B, ATRX, BCL11A, BCOR, BRCA1, BRD8, CHD6, EHMT1, EHMT2, EP300, EP400, EPC1, EPC2, ING3, KAT14, KAT2A, KAT2B, KDM3A, KDM6A, KMT2D, MBD3, MBIP, MECOM, PAXIP1, PIAS1, PIAS2, PIAS4, PRDM16, RLF, SENP6, SGF29, SNW1, SRCAP, SUMO2, TADA2A, TADA2B, TADA3, TAF5L, TAF9, TET2, YEATS2, YEATS4, ZNF451]
GO:0090311	regulation of protein deacetylation	GO_BiologicalProcess-EBI-UniProt-GOA_04.09.2018_00h00	6.80223e-06	0.000714234	1.4873e-26	1.78476e-25	[6, 7, 8, 9]	Group12	12.7273	7	[BRMS1L, EP300, ING2, ING3, NIPBL, TADA2A, TADA3]
GO:0051568	histone H3-K4 methylation	GO_BiologicalProcess-EBI-UniProt-GOA_04.09.2018_00h00	5.37472e-07	6.18093e-05	1.4873e-26	1.78476e-25	[7, 8, 9, 10, 11]	Group12	12	9	[BCOR, BRCA1, EHMT2, KDM6A, KMT2D, PAXIP1, RLF, SNW1, TET2]
GO:0006325	chromatin organization	GO_BiologicalProcess-EBI-UniProt-GOA_04.09.2018_00h00	2.93213e-45	4.19294e-43	3.2964e-48	4.28532e-47	[3, 5]	Group13	8.51506	82	[ACTR6, ARID1A, ARID1B, ARID2, ARID4B, ARID5B, ATRX, BCOR, BPTF, BRCA1, BRD8, BRMS1L, C17orf49, CABIN1, CHD3, CHD6, CHD7, CTCF, DAXX, EHMT1, EHMT2, EP300, EP400, EPC1, EPC2, GATAD1, GATAD2B, HDAC5, HIRA, IKZF1, ING2, ING3, KAT14, KAT2A, KAT2B, KDM2B, KDM3A, KDM6A, KMT2D, L3MBTL2, L3MBTL3, MBD2, MBD3, MBIP, MECOM, MIER1, MTA1, MTA3, NCOR1, NIPBL, PAXIP1, PBRM1, PCGF1, PCGF6, PRDM16, RING1, RLF, RNF2, RSBN1, SALL1, SATB1, SATB2, SGF29, SIN3B, SMARCA5, SMCHD1, SNW1, SRCAP, SUDS3, TADA2A, TADA2B, TADA3, TAF5L, TAF9, TET2, UBN1, VPS72, YEATS2, YEATS4, ZBTB1, ZNF451, ZNF462]
GO:0043414	macromolecule methylation	GO_BiologicalProcess-EBI-UniProt-GOA_04.09.2018_00h00	3.23651e-11	4.11037e-09	3.2964e-48	4.28532e-47	[3, 4, 5]	Group13	6.85714	24	[ARID4B, ATF7IP, ATRX, BCOR, BRCA1, CHD6, EHMT1, EHMT2, FTSJ3, GATAD2A, KDM3A, KDM6A, KMT2D, LIN9, MBD2, MBD3, MECOM, PAXIP1, PRDM16, RLF, SATB1, SNW1, TET2, TRMT1L]
GO:0051276	chromosome organization	GO_BiologicalProcess-EBI-UniProt-GOA_04.09.2018_00h00	1.01966e-44	1.44792e-42	3.2964e-48	4.28532e-47	[4]	Group13	6.60763	97	[ACTR6, ARID1A, ARID1B, ARID2, ARID4B, ARID5B, ATRX, BCOR, BLM, BPTF, BRCA1, BRD8, BRMS1L, C17orf49, CABIN1, CHD3, CHD6, CHD7, CTCF, DAXX, EHMT1, EHMT2, EP300, EP400, EPC1, EPC2, ERCC1, ERCC4, GATAD1, GATAD2B, HDAC5, HIRA, IKZF1, ING2, ING3, KAT14, KAT2A, KAT2B, KDM2B, KDM3A, KDM6A, KIF23, KIF2C, KIFC1, KMT2D, L3MBTL2, L3MBTL3, MBD2, MBD3, MBIP, MECOM, MIER1, MTA1, MTA3, NCOR1, NIPBL, PAXIP1, PBRM1, PCGF1, PCGF6, POGZ, PRDM16, RACGAP1, RAD21, RING1, RLF, RNF2, RSBN1, SALL1, SATB1, SATB2, SENP6, SETX, SGF29, SIN3B, SLX4, SMARCA5, SMC1A, SMC3, SMCHD1, SNW1, SRCAP, SUDS3, TADA2A, TADA2B, TADA3, TAF5L, TAF9, TET2, UBN1, VPS72, YEATS2, YEATS4, YY1, ZBTB1, ZNF451, ZNF462]
GO:0016569	covalent chromatin modification	GO_BiologicalProcess-EBI-UniProt-GOA_04.09.2018_00h00	3.74498e-32	5.20552e-30	3.2964e-48	4.28532e-47	[4, 5, 6]	Group13	9.30233	56	[ARID4B, ARID5B, ATRX, BCOR, BRCA1, BRD8, BRMS1L, CHD3, CHD6, EHMT1, EHMT2, EP300, EP400, EPC1, EPC2, HDAC5, ING2, ING3, KAT14, KAT2A, KAT2B, KDM2B, KDM3A, KDM6A, KMT2D, MBD2, MBD3, MBIP, MECOM, MIER1, MTA1, MTA3, NIPBL, PAXIP1, PCGF1, PCGF6, PRDM16, RING1, RLF, RNF2, SALL1, SATB1, SGF29, SIN3B, SNW1, SRCAP, SUDS3, TADA2A, TADA2B, TADA3, TAF5L, TAF9, TET2, YEATS2, YEATS4, ZNF451]
GO:0031056	regulation of histone modification	GO_BiologicalProcess-EBI-UniProt-GOA_04.09.2018_00h00	2.58859e-09	3.1063e-07	3.2964e-48	4.28532e-47	[5, 6, 7, 8]	Group13	8.64865	16	[ATRX, BCOR, BRCA1, EHMT2, ING2, ING3, KAT2A, KDM3A, KMT2D, NIPBL, PAXIP1, SNW1, TADA2A, TADA2B, TADA3, ZNF451]
GO:0016571	histone methylation	GO_BiologicalProcess-EBI-UniProt-GOA_04.09.2018_00h00	1.20168e-10	1.47806e-08	3.2964e-48	4.28532e-47	[5, 6, 7, 8, 9]	Group13	9.77011	17	[ARID4B, ATRX, BCOR, BRCA1, CHD6, EHMT1, EHMT2, KDM3A, KDM6A, KMT2D, MECOM, PAXIP1, PRDM16, RLF, SATB1, SNW1, TET2]
GO:0018205	peptidyl-lysine modification	GO_BiologicalProcess-EBI-UniProt-GOA_04.09.2018_00h00	4.49288e-25	6.06538e-23	3.2964e-48	4.28532e-47	[7, 8]	Group13	9.55556	43	[ARID4B, ATRX, BCL11A, BCOR, BRCA1, BRD8, CHD6, EHMT1, EHMT2, EP300, EP400, EPC1, EPC2, ING3, KAT14, KAT2A, KAT2B, KDM3A, KDM6A, KMT2D, MBD3, MBIP, MECOM, PAXIP1, PIAS1, PIAS2, PIAS4, PRDM16, RLF, SENP6, SGF29, SNW1, SRCAP, SUMO2, TADA2A, TADA2B, TADA3, TAF5L, TAF9, TET2, YEATS2, YEATS4, ZNF451]
GO:0016573	histone acetylation	GO_BiologicalProcess-EBI-UniProt-GOA_04.09.2018_00h00	8.68791e-17	1.13812e-14	3.2964e-48	4.28532e-47	[6, 7, 8, 10, 11]	Group13	12.2449	24	[BRCA1, BRD8, CHD6, EP300, EP400, EPC1, EPC2, ING3, KAT14, KAT2A, KAT2B, MBD3, MBIP, PAXIP1, SGF29, SRCAP, TADA2A, TADA2B, TADA3, TAF5L, TAF9, YEATS2, YEATS4, ZNF451]
GO:0006475	internal protein amino acid acetylation	GO_BiologicalProcess-EBI-UniProt-GOA_04.09.2018_00h00	5.34731e-16	6.95151e-14	3.2964e-48	4.28532e-47	[8, 9]	Group13	11.3208	24	[BRCA1, BRD8, CHD6, EP300, EP400, EPC1, EPC2, ING3, KAT14, KAT2A, KAT2B, MBD3, MBIP, PAXIP1, SGF29, SRCAP, TADA2A, TADA2B, TADA3, TAF5L, TAF9, YEATS2, YEATS4, ZNF451]
GO:0018394	peptidyl-lysine acetylation	GO_BiologicalProcess-EBI-UniProt-GOA_04.09.2018_00h00	5.34731e-16	6.95151e-14	3.2964e-48	4.28532e-47	[8, 9]	Group13	11.3208	24	[BRCA1, BRD8, CHD6, EP300, EP400, EPC1, EPC2, ING3, KAT14, KAT2A, KAT2B, MBD3, MBIP, PAXIP1, SGF29, SRCAP, TADA2A, TADA2B, TADA3, TAF5L, TAF9, YEATS2, YEATS4, ZNF451]
GO:0043966	histone H3 acetylation	GO_BiologicalProcess-EBI-UniProt-GOA_04.09.2018_00h00	1.13015e-10	1.40138e-08	3.2964e-48	4.28532e-47	[7, 8, 9, 11, 12]	Group13	16.9014	12	[BRCA1, KAT14, KAT2A, KAT2B, MBIP, SGF29, TADA2A, TADA3, TAF5L, TAF9, YEATS2, ZNF451]
GO:0043967	histone H4 acetylation	GO_BiologicalProcess-EBI-UniProt-GOA_04.09.2018_00h00	1.68217e-07	1.98496e-05	3.2964e-48	4.28532e-47	[7, 8, 9, 11, 12]	Group13	11.6279	10	[BRCA1, BRD8, CHD6, EP300, EP400, EPC1, ING3, KAT2A, TADA3, YEATS4]
GO:0043968	histone H2A acetylation	GO_BiologicalProcess-EBI-UniProt-GOA_04.09.2018_00h00	4.68101e-06	0.000500868	3.2964e-48	4.28532e-47	[7, 8, 9, 11, 12]	Group13	25	5	[BRD8, EP400, EPC1, ING3, YEATS4]
